# Functional genomics in primary T cells and monocytes identifies mechanisms by which genetic susceptibility loci influence systemic sclerosis risk

**DOI:** 10.1101/2022.05.08.22274711

**Authors:** David González-Serna, Chenfu Shi, Martin Kerick, Jenny Hankinson, James Ding, Amanda McGovern, Mauro Tutino, Gonzalo Villanueva Martin, Norberto Ortego-Centeno, José Luis Callejas, Javier Martin, Gisela Orozco

## Abstract

**Objectives:** Systemic sclerosis (SSc) is a complex autoimmune disease with a strong genetic component. However, most of the genes associated to the disease are still unknown because associated variants affect mostly non-coding intergenic elements of the genome. The challenge now is to use functional genomics to translate the genetic findings into a better understanding of the disease.

**Methods:** Promoter capture Hi-C and RNA sequencing experiments were performed in CD4^+^ T cells and CD14^+^ monocytes samples from 10 SSc patients and 5 healthy controls to link SSc-associated variants with their target genes, followed by differential expression and differential interaction analyses between cell types.

**Results:** We linked SSc-associated loci to 39 new potential target genes and confirm 7 previously known genes. We highlight novel causal genes, such as *CXCR5* as the most probable candidate gene for the *DDX6* locus. Some previously known SSc associated genes such as *IRF8, STAT4*, or *CD247* interestingly showed cell type specific interactions. We also identified 15 potential drug targets already in use in other similar immune-mediated diseases that could be repurposed for SSc treatment. Furthermore, we observed that interactions are directly correlated with the expression of important genes implicated in cell type specific pathways and find evidence that chromatin conformation is associated with genotype.

**Conclusions:** Our study reveals potential causal genes for SSc-associated loci, some of them acting in a cell type specific manner, suggesting novel biological mechanisms that might mediate SSc pathogenesis.

## Supplementary file 1 for "Functional genomics in primary T cells and monocytes identifies mechanisms by which genetic susceptibility loci influence systemic sclerosis risk": Sup_file_1_CD4_allele_specific_loops.csv

	chrA	startA	endA	chrB	startB	endB	loopID	loopScore	rsID	rsCoord	combined_Pval	corrected_Pval	gene_id	gene_name	correct_eqtlgen	correct_dice
0	chr1	53890473	53891663	chr1	53915044	53919859	3439	6.07	rs6682112	53890668	0.0001134744249403241	0.06119759987184767
1	chr1	53890473	53891663	chr1	53915044	53919859	3439	6.07	rs6694562	53890674	0.0001134744249403241	0.06119759987184767
2	chr1	53890473	53891663	chr1	53915044	53919859	3439	6.07	rs11206237	53890688	7.413911701631113e-05	0.04407418815331684
3	chr1	53890473	53891663	chr1	53915044	53919859	3439	6.07	rs12141353	53890915	7.413911701631113e-05	0.04407418815331684
4	chr1	53890473	53891663	chr1	53915044	53919859	3439	6.07	rs12408069	53891642	7.413911701631113e-05	0.04407418815331684
5	chr1	152575845	152580125	chr1	152622157	152624267	9201	7.03	rs4845445	152576004	4.579761219703221e-14	6.261920985586154e-10	ENSG00000185962	LCE3A
6	chr1	152575845	152580125	chr1	152622157	152624267	9201	7.03	rs4085613	152577542	5.695553429366416e-17	1.3238829824520739e-12	ENSG00000185962	LCE3A
7	chr1	152575845	152580125	chr1	152622157	152624267	9201	7.03	rs4112788	152578800	5.695553429366416e-17	1.3238829824520739e-12	ENSG00000185962	LCE3A
8	chr1	152575845	152580125	chr1	152622157	152624267	9201	7.03	rs4112787	152578849	5.695553429366416e-17	1.3238829824520739e-12	ENSG00000185962	LCE3A
9	chr1	152575845	152580125	chr1	152622157	152624267	9201	7.03	rs61813877	152579071	4.579761219703221e-14	6.261920985586154e-10	ENSG00000185962	LCE3A
10	chr1	152575845	152580125	chr1	152622157	152624267	9201	7.03	rs11589128	152579325	8.642806733213642e-14	1.085917276366637e-09	ENSG00000185962	LCE3A
11	chr1	152575845	152580125	chr1	152622157	152624267	9201	7.03	rs512208	152579809	8.642806733213642e-14	1.085917276366637e-09	ENSG00000185962	LCE3A
12	chr1	152575845	152580125	chr1	152622157	152624267	9201	7.03	rs4845313	152579985	6.243548417041143e-05	0.039490061479718876	ENSG00000185962	LCE3A
13	chr1	152580257	152580938	chr1	152622157	152624267	9203	7.11	rs11810844	152580889	6.243548417041143e-05	0.039490061479718876	ENSG00000185962	LCE3A
14	chr1	152580257	152580938	chr1	152622157	152624267	9203	7.11	rs11810844	152580889	6.243548417041143e-05	0.039490061479718876	ENSG00000163202	LCE3D
15	chr1	152580938	152584116	chr1	152622157	152624267	9205	8.19	rs10788843	152581292	3.2553391660415674e-12	2.3282335961952336e-08	ENSG00000185962	LCE3A
16	chr1	152580938	152584116	chr1	152622157	152624267	9205	8.19	rs10749673	152581437	3.2553391660415674e-12	2.3282335961952336e-08	ENSG00000185962	LCE3A
17	chr1	152580938	152584116	chr1	152622157	152624267	9205	8.19	rs4845314	152582121	2.3406272317380077e-05	0.019190790288748857	ENSG00000185962	LCE3A
18	chr1	152580938	152584116	chr1	152622157	152624267	9205	8.19	rs4112789	152582529	2.3406272317380077e-05	0.019190790288748857	ENSG00000185962	LCE3A
19	chr1	152580938	152584116	chr1	152622157	152624267	9205	8.19	rs477392	152582700	1.5312565532262204e-15	2.9660630843061045e-11	ENSG00000185962	LCE3A
20	chr1	152580257	152580938	chr1	152617022	152620830	9195	11.49	rs11205042	152617167	6.361162421388547e-08	0.0001449606014677633	ENSG00000163202	LCE3D
21	chr1	152580257	152580938	chr1	152617022	152620830	9195	11.49	rs11205043	152617475	5.047135439589349e-08	0.00013181614969452895	ENSG00000163202	LCE3D
22	chr1	152580257	152580938	chr1	152617022	152620830	9195	11.49	rs6677595	152617711	6.361162421388547e-08	0.0001449606014677633	ENSG00000163202	LCE3D
23	chr1	152580257	152580938	chr1	152617022	152620830	9195	11.49	rs6701307	152617968	6.361162421388547e-08	0.0001449606014677633	ENSG00000163202	LCE3D
24	chr1	152580257	152580938	chr1	152617022	152620830	9195	11.49	rs6693105	152618187	6.361162421388547e-08	0.0001449606014677633	ENSG00000163202	LCE3D
25	chr1	152580257	152580938	chr1	152617022	152620830	9195	11.49	rs4845446	152618274	6.361162421388547e-08	0.0001449606014677633	ENSG00000163202	LCE3D
26	chr1	152580257	152580938	chr1	152617022	152620830	9195	11.49	rs4845447	152618410	6.361162421388547e-08	0.0001449606014677633	ENSG00000163202	LCE3D
27	chr1	152580257	152580938	chr1	152617022	152620830	9195	11.49	rs4845448	152618467	5.047135439589349e-08	0.00013181614969452895	ENSG00000163202	LCE3D
28	chr1	152580257	152580938	chr1	152617022	152620830	9195	11.49	rs4845449	152618548	6.361162421388547e-08	0.0001449606014677633	ENSG00000163202	LCE3D
29	chr1	152580257	152580938	chr1	152617022	152620830	9195	11.49	rs1886734	152618666	6.361162421388547e-08	0.0001449606014677633	ENSG00000163202	LCE3D
30	chr1	152580257	152580938	chr1	152617022	152620830	9195	11.49	rs4845450	152618724	6.361162421388547e-08	0.0001449606014677633	ENSG00000163202	LCE3D
31	chr1	152580257	152580938	chr1	152617022	152620830	9195	11.49	rs1886733	152618871	5.047135439589349e-08	0.00013181614969452895	ENSG00000163202	LCE3D
32	chr1	152580257	152580938	chr1	152617022	152620830	9195	11.49	rs9633406	152618970	6.361162421388547e-08	0.0001449606014677633	ENSG00000163202	LCE3D
33	chr1	152580257	152580938	chr1	152617022	152620830	9195	11.49	rs4845452	152619171	6.361162421388547e-08	0.0001449606014677633	ENSG00000163202	LCE3D
34	chr1	152580257	152580938	chr1	152617022	152620830	9195	11.49	rs4845453	152619477	6.361162421388547e-08	0.0001449606014677633	ENSG00000163202	LCE3D
35	chr1	152580257	152580938	chr1	152617022	152620830	9195	11.49	rs4845454	152619708	6.361162421388547e-08	0.0001449606014677633	ENSG00000163202	LCE3D
36	chr1	152580257	152580938	chr1	152617022	152620830	9195	11.49	rs1581804	152619786	5.047135439589349e-08	0.00013181614969452895	ENSG00000163202	LCE3D
37	chr1	152580257	152580938	chr1	152617022	152620830	9195	11.49	rs1581803	152619805	6.361162421388547e-08	0.0001449606014677633	ENSG00000163202	LCE3D
38	chr1	152580257	152580938	chr1	152617022	152620830	9195	11.49	rs1581802	152619944	5.047135439589349e-08	0.00013181614969452895	ENSG00000163202	LCE3D
39	chr1	152580257	152580938	chr1	152617022	152620830	9195	11.49	rs6700158	152620352	6.361162421388547e-08	0.0001449606014677633	ENSG00000163202	LCE3D
40	chr1	152580257	152580938	chr1	152617022	152620830	9195	11.49	rs6697560	152620416	6.361162421388547e-08	0.0001449606014677633	ENSG00000163202	LCE3D
41	chr1	152580257	152580938	chr1	152617022	152620830	9195	11.49	rs6660162	152620458	5.047135439589349e-08	0.00013181614969452895	ENSG00000163202	LCE3D
42	chr1	152580257	152580938	chr1	152617022	152620830	9195	11.49	rs6700290	152620502	6.361162421388547e-08	0.0001449606014677633	ENSG00000163202	LCE3D
43	chr1	152580257	152580938	chr1	152617022	152620830	9195	11.49	rs6700160	152620548	6.361162421388547e-08	0.0001449606014677633	ENSG00000163202	LCE3D
44	chr1	152580257	152580938	chr1	152617022	152620830	9195	11.49	rs6662654	152620605	6.361162421388547e-08	0.0001449606014677633	ENSG00000163202	LCE3D
45	chr1	152580257	152580938	chr1	152617022	152620830	9195	11.49	rs6700181	152620611	6.361162421388547e-08	0.0001449606014677633	ENSG00000163202	LCE3D
46	chr1	152575845	152580125	chr1	152622157	152624267	9201	7.03	rs11205045	152622350	4.579761219703221e-14	6.261920985586154e-10	ENSG00000185962	LCE3A
47	chr1	152580257	152580938	chr1	152622157	152624267	9203	7.11	rs11205045	152622350	4.447754708383914e-13	4.699285345676452e-09	ENSG00000185962	LCE3A
48	chr1	152580257	152580938	chr1	152622157	152624267	9203	7.11	rs11205045	152622350	4.447754708383914e-13	4.699285345676452e-09	ENSG00000163202	LCE3D
49	chr1	152580938	152584116	chr1	152622157	152624267	9205	8.19	rs11205045	152622350	3.2553391660415674e-12	2.3282335961952336e-08	ENSG00000185962	LCE3A
50	chr1	152575845	152580125	chr1	152622157	152624267	9201	7.03	rs12032251	152622718	4.579761219703221e-14	6.261920985586154e-10	ENSG00000185962	LCE3A
51	chr1	152580257	152580938	chr1	152622157	152624267	9203	7.11	rs12032251	152622718	4.447754708383914e-13	4.699285345676452e-09	ENSG00000185962	LCE3A
52	chr1	152580257	152580938	chr1	152622157	152624267	9203	7.11	rs12032251	152622718	4.447754708383914e-13	4.699285345676452e-09	ENSG00000163202	LCE3D
53	chr1	152580938	152584116	chr1	152622157	152624267	9205	8.19	rs12032251	152622718	3.2553391660415674e-12	2.3282335961952336e-08	ENSG00000185962	LCE3A
54	chr1	152575845	152580125	chr1	152622157	152624267	9201	7.03	rs7527788	152623938	4.579761219703221e-14	6.261920985586154e-10	ENSG00000185962	LCE3A
55	chr1	152580257	152580938	chr1	152622157	152624267	9203	7.11	rs7527788	152623938	4.447754708383914e-13	4.699285345676452e-09	ENSG00000185962	LCE3A
56	chr1	152580257	152580938	chr1	152622157	152624267	9203	7.11	rs7527788	152623938	4.447754708383914e-13	4.699285345676452e-09	ENSG00000163202	LCE3D
57	chr1	152580938	152584116	chr1	152622157	152624267	9205	8.19	rs7527788	152623938	3.2553391660415674e-12	2.3282335961952336e-08	ENSG00000185962	LCE3A
58	chr1	152580257	152580938	chr1	152624267	152627586	9197	7.17	rs12041270	152624444	7.938821574871847e-11	3.449180551580513e-07	ENSG00000163202	LCE3D
59	chr1	152580257	152580938	chr1	152624267	152627586	9197	7.17	rs11205046	152624567	7.938821574871847e-11	3.449180551580513e-07	ENSG00000163202	LCE3D
60	chr1	152580257	152580938	chr1	152624267	152627586	9197	7.17	rs960752	152624895	7.938821574871847e-11	3.449180551580513e-07	ENSG00000163202	LCE3D
61	chr1	152580257	152580938	chr1	152624267	152627586	9197	7.17	rs1987306	152625328	7.938821574871847e-11	3.449180551580513e-07	ENSG00000163202	LCE3D
62	chr1	152580257	152580938	chr1	152624267	152627586	9197	7.17	rs1011297	152625472	7.938821574871847e-11	3.449180551580513e-07	ENSG00000163202	LCE3D
63	chr1	152580257	152580938	chr1	152624267	152627586	9197	7.17	rs1474169	152625692	7.938821574871847e-11	3.449180551580513e-07	ENSG00000163202	LCE3D
64	chr1	152580257	152580938	chr1	152624267	152627586	9197	7.17	rs1474168	152625817	7.938821574871847e-11	3.449180551580513e-07	ENSG00000163202	LCE3D
65	chr1	152580257	152580938	chr1	152624267	152627586	9197	7.17	rs4845456	152625924	7.938821574871847e-11	3.449180551580513e-07	ENSG00000163202	LCE3D
66	chr1	152580257	152580938	chr1	152624267	152627586	9197	7.17	rs4845457	152625959	7.938821574871847e-11	3.449180551580513e-07	ENSG00000163202	LCE3D
67	chr1	152580257	152580938	chr1	152624267	152627586	9197	7.17	rs6702463	152626235	6.134313904481345e-11	3.099715490061958e-07	ENSG00000163202	LCE3D
68	chr1	152580257	152580938	chr1	152624267	152627586	9197	7.17	rs6702474	152626284	7.938821574871847e-11	3.449180551580513e-07	ENSG00000163202	LCE3D
69	chr1	152580257	152580938	chr1	152624267	152627586	9197	7.17	rs6687570	152626386	7.938821574871847e-11	3.449180551580513e-07	ENSG00000163202	LCE3D
70	chr1	152580257	152580938	chr1	152624267	152627586	9197	7.17	rs6687574	152626396	5.6199739907228847e-11	2.8710223832189305e-07	ENSG00000163202	LCE3D
71	chr1	152580257	152580938	chr1	152624267	152627586	9197	7.17	rs925977	152626501	7.938821574871847e-11	3.449180551580513e-07	ENSG00000163202	LCE3D
72	chr1	152580257	152580938	chr1	152624267	152627586	9197	7.17	rs6687682	152626515	7.938821574871847e-11	3.449180551580513e-07	ENSG00000163202	LCE3D
73	chr1	152580257	152580938	chr1	152624267	152627586	9197	7.17	rs925976	152626789	7.938821574871847e-11	3.449180551580513e-07	ENSG00000163202	LCE3D
74	chr1	152580257	152580938	chr1	152624267	152627586	9197	7.17	rs11205047	152627282	7.938821574871847e-11	3.449180551580513e-07	ENSG00000163202	LCE3D
75	chr1	161165262	161166675	chr1	161172679	161176071	11231	7.53	rs2502806	161165769	5.248670032631469e-07	0.0009003754504722565
76	chr1	161165262	161166675	chr1	161176631	161178392	11233	6.14	rs2502806	161165769	6.7396943549284e-07	0.001135206279276152	ENSG00000158850	B4GALT3	True
77	chr1	161165262	161166675	chr1	161178392	161180495	11235	6.23	rs2502806	161165769	0.00011603167493591545	0.06250423306979512
78	chr1	179125674	179129592	chr1	179365314	179366332	12695	13.35	rs2793798	179125708	1.6955867190121916e-05	0.014985730811683359	ENSG00000162779	AXDND1
79	chr1	179125674	179129592	chr1	179365314	179366332	12695	13.35	rs2793797	179128071	1.6955867190121916e-05	0.014985730811683359	ENSG00000162779	AXDND1
80	chr1	179125674	179129592	chr1	179365314	179366332	12695	13.35	rs2486995	179129340	1.6955867190121916e-05	0.014985730811683359	ENSG00000162779	AXDND1
81	chr1	179129592	179134414	chr1	179365314	179366332	12697	8.07	rs2486997	179129635	3.5853696707643905e-05	0.026186703325627923	ENSG00000162779	AXDND1
82	chr1	179129592	179134414	chr1	179365314	179366332	12697	8.07	rs2493124	179129886	3.5853696707643905e-05	0.026186703325627923	ENSG00000162779	AXDND1
83	chr1	179129592	179134414	chr1	179365314	179366332	12697	8.07	rs1856968	179130910	3.5853696707643905e-05	0.026186703325627923	ENSG00000162779	AXDND1
84	chr1	179129592	179134414	chr1	179365314	179366332	12697	8.07	rs1856967	179130986	3.5853696707643905e-05	0.026186703325627923	ENSG00000162779	AXDND1
85	chr1	179129592	179134414	chr1	179365314	179366332	12697	8.07	rs2816187	179132471	3.5853696707643905e-05	0.026186703325627923	ENSG00000162779	AXDND1
86	chr1	179299982	179305184	chr1	179365314	179366332	12705	9.26	rs4287132	179303582	7.710254081556782e-05	0.045371722129067864	ENSG00000162779	AXDND1
87	chr1	179081503	179082649	chr1	179359883	179362544	12645	5.65	rs7529227	179359991	1.3263544196464936e-05	0.012687235013755575	ENSG00000186283	TOR3A	True
88	chr1	179082649	179085412	chr1	179365314	179366332	12687	14.21	rs56147147	179365577	0.000141209692747338	0.07269765846451909	ENSG00000186283	TOR3A	True
89	chr1	179119317	179122897	chr1	179365314	179366332	12691	13.58	rs56147147	179365577	5.8130891277591546e-05	0.03730863893077492
90	chr1	179125674	179129592	chr1	179365314	179366332	12695	13.35	rs56147147	179365577	6.298233837643395e-07	0.0010685919128267057	ENSG00000162779	AXDND1
91	chr1	179129592	179134414	chr1	179365314	179366332	12697	8.07	rs56147147	179365577	1.6424545860126286e-05	0.014655455188278481	ENSG00000162779	AXDND1
92	chr1	179299982	179305184	chr1	179365314	179366332	12705	9.26	rs56147147	179365577	0.00010721693189740931	0.05829629117106822	ENSG00000162779	AXDND1
93	chr1	179082649	179085412	chr1	179365314	179366332	12687	14.21	rs17369088	179365666	0.000141209692747338	0.07269765846451909	ENSG00000186283	TOR3A	True
94	chr1	179119317	179122897	chr1	179365314	179366332	12691	13.58	rs17369088	179365666	5.8130891277591546e-05	0.03730863893077492
95	chr1	179125674	179129592	chr1	179365314	179366332	12695	13.35	rs17369088	179365666	6.298233837643395e-07	0.0010685919128267057	ENSG00000162779	AXDND1
96	chr1	179129592	179134414	chr1	179365314	179366332	12697	8.07	rs17369088	179365666	1.6424545860126286e-05	0.014655455188278481	ENSG00000162779	AXDND1
97	chr1	179299982	179305184	chr1	179365314	179366332	12705	9.26	rs17369088	179365666	0.00010721693189740931	0.05829629117106822	ENSG00000162779	AXDND1
98	chr1	179082649	179085412	chr1	179365314	179366332	12687	14.21	rs55986478	179365705	0.000141209692747338	0.07269765846451909	ENSG00000186283	TOR3A	True
99	chr1	179119317	179122897	chr1	179365314	179366332	12691	13.58	rs55986478	179365705	5.8130891277591546e-05	0.03730863893077492
100	chr1	179125674	179129592	chr1	179365314	179366332	12695	13.35	rs55986478	179365705	6.298233837643395e-07	0.0010685919128267057	ENSG00000162779	AXDND1
101	chr1	179129592	179134414	chr1	179365314	179366332	12697	8.07	rs55986478	179365705	1.6424545860126286e-05	0.014655455188278481	ENSG00000162779	AXDND1
102	chr1	179299982	179305184	chr1	179365314	179366332	12705	9.26	rs55986478	179365705	0.00010721693189740931	0.05829629117106822	ENSG00000162779	AXDND1
103	chr1	179125674	179129592	chr1	179365314	179366332	12695	13.35	rs17369102	179366003	9.506903492772747e-06	0.009649776891770028	ENSG00000162779	AXDND1
104	chr1	179129592	179134414	chr1	179365314	179366332	12697	8.07	rs17369102	179366003	3.2442734688384544e-05	0.024530849462470392	ENSG00000162779	AXDND1
105	chr1	179075757	179079194	chr1	179365314	179366332	12681	8.74	rs11577489	179366027	4.756684387763734e-06	0.005684580226829738
106	chr1	179079194	179081503	chr1	179365314	179366332	12683	15.7	rs11577489	179366027	2.9030025022855686e-05	0.022643565642114463	ENSG00000186283	TOR3A	True
107	chr1	179081503	179082649	chr1	179365314	179366332	12685	23.76	rs11577489	179366027	0.00010368968712803339	0.05671008567193123	ENSG00000186283	TOR3A	True
108	chr1	179082649	179085412	chr1	179365314	179366332	12687	14.21	rs11577489	179366027	7.08875849906955e-05	0.04333372143907501	ENSG00000186283	TOR3A	True
109	chr1	209785195	209789234	chr1	209827486	209828462	14911	15.46	rs680331	209786527	3.5190800427244406e-07	0.0006292155721161023	ENSG00000117597	UTP25	True
110	chr1	209805554	209806489	chr1	209827486	209828462	14889	6.29	rs12403006	209806173	0.0001059571431610016	0.057814172047084396	ENSG00000117597	UTP25	True
111	chr1	209805554	209806489	chr1	209827486	209828462	14889	6.29	rs12403006	209806173	0.0001059571431610016	0.057814172047084396	ENSG00000117595	IRF6	True
112	chr1	209805554	209806489	chr1	209827486	209828462	14889	6.29	rs34743335	209806184	0.0001059571431610016	0.057814172047084396	ENSG00000117597	UTP25	True
113	chr1	209805554	209806489	chr1	209827486	209828462	14889	6.29	rs34743335	209806184	0.0001059571431610016	0.057814172047084396	ENSG00000117595	IRF6	True
114	chr1	209783544	209785195	chr1	209824702	209827486	14867	33.6	rs629150	209825122	4.896809961510649e-06	0.005837035141889629	ENSG00000162757	C1orf74
115	chr1	209759827	209762740	chr1	209827486	209828462	14899	10.55	rs661755	209827828	0.00019208778102482784	0.09121383442917777
116	chr1	209745501	209750699	chr1	209827486	209828462	14891	13.31	rs661849	209827888	3.925034208927901e-05	0.02777293269633226
117	chr1	209750699	209753676	chr1	209827486	209828462	14893	12.9	rs661849	209827888	1.9001173347019915e-05	0.01623772512699018
118	chr1	209753676	209755680	chr1	209827486	209828462	14895	9.19	rs661849	209827888	0.0001996583488613691	0.09328419315951744
119	chr1	209755680	209756634	chr1	209827486	209828462	14781	13.65	rs661849	209827888	7.476888668574985e-05	0.04439180632072982	ENSG00000009790	TRAF3IP3	True
120	chr1	209756634	209759827	chr1	209827486	209828462	14897	11.28	rs661849	209827888	0.00015584301638763974	0.07840775864430208	ENSG00000009790	TRAF3IP3	True
121	chr1	209759827	209762740	chr1	209827486	209828462	14899	10.55	rs661849	209827888	9.275085473751309e-05	0.0521382050821515
122	chr1	209762740	209765878	chr1	209827486	209828462	14901	7.45	rs661849	209827888	8.750202314131706e-06	0.008999602438939137
123	chr1	209765878	209768600	chr1	209827486	209828462	14903	13.02	rs661849	209827888	4.000561066554909e-06	0.005067555395921651	ENSG00000009790	TRAF3IP3	True
124	chr1	209768600	209774689	chr1	209827486	209828462	14905	24.6	rs661849	209827888	3.9751176496434805e-09	1.4325307118753566e-05	ENSG00000009790	TRAF3IP3	True
125	chr1	209774689	209778109	chr1	209827486	209828462	14907	7.91	rs661849	209827888	4.313173994286359e-08	0.0001207904377099895
126	chr1	209778109	209782782	chr1	209827486	209828462	14909	10.82	rs661849	209827888	4.340639672686465e-08	0.00012083171215314384
127	chr1	209783544	209785195	chr1	209827486	209828462	14869	25.41	rs661849	209827888	7.3997152881000185e-06	0.00809412198183012	ENSG00000162757	C1orf74
128	chr1	209785195	209789234	chr1	209827486	209828462	14911	15.46	rs661849	209827888	1.1765227579512736e-06	0.0019191067694198664	ENSG00000117597	UTP25	True
129	chr1	209805554	209806489	chr1	209827486	209828462	14889	6.29	rs661849	209827888	1.1043749219561978e-05	0.011088663646733544	ENSG00000117597	UTP25	True
130	chr1	209805554	209806489	chr1	209827486	209828462	14889	6.29	rs661849	209827888	1.1043749219561978e-05	0.011088663646733544	ENSG00000117595	IRF6	True
131	chr1	209805554	209806489	chr1	209827486	209828462	14889	6.29	rs12404886	209828198	3.1194573261385695e-05	0.024009647022305902	ENSG00000117597	UTP25	True
132	chr1	209805554	209806489	chr1	209827486	209828462	14889	6.29	rs12404886	209828198	3.1194573261385695e-05	0.024009647022305902	ENSG00000117595	IRF6	True
133	chr1	209783544	209785195	chr1	209828462	209830836	14871	16.87	rs11119351	209828509	5.374572425326476e-06	0.006262023440609143	ENSG00000162757	C1orf74
134	chr1	209783544	209785195	chr1	209828462	209830836	14871	16.87	rs10863791	209828559	5.374572425326476e-06	0.006262023440609143	ENSG00000162757	C1orf74
135	chr1	209783544	209785195	chr1	209828462	209830836	14871	16.87	rs7536857	209828926	5.374572425326476e-06	0.006262023440609143	ENSG00000162757	C1orf74
136	chr1	209783544	209785195	chr1	209828462	209830836	14871	16.87	rs599649	209830057	5.374572425326476e-06	0.006262023440609143	ENSG00000162757	C1orf74
137	chr1	209783544	209785195	chr1	209830836	209834592	14873	16.87	rs585627	209830854	2.4519891557459016e-06	0.0033427802776851085	ENSG00000162757	C1orf74
138	chr1	209783544	209785195	chr1	209830836	209834592	14873	16.87	rs627069	209831268	2.4519891557459016e-06	0.0033427802776851085	ENSG00000162757	C1orf74
139	chr1	209783544	209785195	chr1	209830836	209834592	14873	16.87	rs627087	209831281	2.4519891557459016e-06	0.0033427802776851085	ENSG00000162757	C1orf74
140	chr1	209783544	209785195	chr1	209830836	209834592	14873	16.87	rs627459	209831337	2.4519891557459016e-06	0.0033427802776851085	ENSG00000162757	C1orf74
141	chr1	209783544	209785195	chr1	209830836	209834592	14873	16.87	rs628445	209831608	2.4519891557459016e-06	0.0033427802776851085	ENSG00000162757	C1orf74
142	chr1	209783544	209785195	chr1	209830836	209834592	14873	16.87	rs695140	209831716	2.4519891557459016e-06	0.0033427802776851085	ENSG00000162757	C1orf74
143	chr1	209783544	209785195	chr1	209830836	209834592	14873	16.87	rs629224	209831726	2.4519891557459016e-06	0.0033427802776851085	ENSG00000162757	C1orf74
144	chr1	209783544	209785195	chr1	209830836	209834592	14873	16.87	rs9308411	209832368	2.4519891557459016e-06	0.0033427802776851085	ENSG00000162757	C1orf74
145	chr1	209783544	209785195	chr1	209830836	209834592	14873	16.87	rs10127618	209832704	2.4519891557459016e-06	0.0033427802776851085	ENSG00000162757	C1orf74
146	chr1	209783544	209785195	chr1	209830836	209834592	14873	16.87	rs10127446	209832741	2.4519891557459016e-06	0.0033427802776851085	ENSG00000162757	C1orf74
147	chr1	209783544	209785195	chr1	209830836	209834592	14873	16.87	rs4844903	209832922	2.4519891557459016e-06	0.0033427802776851085	ENSG00000162757	C1orf74
148	chr1	209783544	209785195	chr1	209830836	209834592	14873	16.87	rs655712	209833092	2.4519891557459016e-06	0.0033427802776851085	ENSG00000162757	C1orf74
149	chr1	209783544	209785195	chr1	209830836	209834592	14873	16.87	rs655713	209833093	2.4519891557459016e-06	0.0033427802776851085	ENSG00000162757	C1orf74
150	chr1	209783544	209785195	chr1	209830836	209834592	14873	16.87	rs656566	209833258	2.4519891557459016e-06	0.0033427802776851085	ENSG00000162757	C1orf74
151	chr1	209783544	209785195	chr1	209830836	209834592	14873	16.87	rs657844	209833528	2.4519891557459016e-06	0.0033427802776851085	ENSG00000162757	C1orf74
152	chr1	209783544	209785195	chr1	209830836	209834592	14873	16.87	rs657861	209833539	2.4519891557459016e-06	0.0033427802776851085	ENSG00000162757	C1orf74
153	chr1	209783544	209785195	chr1	209830836	209834592	14873	16.87	rs616544	209834023	2.4519891557459016e-06	0.0033427802776851085	ENSG00000162757	C1orf74
154	chr1	234309756	234312232	chr1	234372729	234373993	16111	5.75	rs111391928	234311219	7.0254784077406e-05	0.043030638717070795	ENSG00000168275	COA6
155	chr1	234309756	234312232	chr1	234372729	234373993	16111	5.75	rs7542114	234311352	8.39366984514686e-05	0.048898175671947465	ENSG00000168275	COA6	True
156	chr1	234309756	234312232	chr1	234372729	234373993	16111	5.75	rs516710	234311686	9.302472541029403e-05	0.05222900171849483	ENSG00000168275	COA6	True
157	chr1	234315370	234317815	chr1	234372729	234373993	16113	6.99	rs611676	234315400	8.345137159889609e-06	0.008665092335582941	ENSG00000168275	COA6	True
158	chr1	234315370	234317815	chr1	234372729	234373993	16113	6.99	rs508186	234315413	0.0001406214573402946	0.07269765846451909	ENSG00000168275	COA6	True
159	chr2	10837526	10838922	chr2	11121245	11124864	81021	37.6	rs1565324	10838059	8.664800006223483e-05	0.050288616994921244
160	chr2	10837526	10838922	chr2	11118427	11121245	81019	20.25	rs1734370	10838584	0.00012936832779393342	0.0684819701338271
161	chr2	10837526	10838922	chr2	11121245	11124864	81021	37.6	rs1734370	10838584	7.554574831432025e-05	0.04456844430660678
162	chr2	10837526	10838922	chr2	11124864	11127364	81023	28.88	rs1734370	10838584	0.00015303120849961623	0.0771600946864719
163	chr2	10837526	10838922	chr2	11127364	11131026	81025	27.54	rs1734370	10838584	0.00020985339405803156	0.09755727538987989
164	chr2	10837526	10838922	chr2	11121245	11124864	81021	37.6	rs1686478	10838720	8.664800006223483e-05	0.050288616994921244
165	chr2	48306207	48309716	chr2	48313366	48315296	82707	6.08	rs10186237	48307873	1.2043770272956802e-06	0.0019306703640699923	ENSG00000170802	FOXN2	True
166	chr2	48306207	48309716	chr2	48313366	48315296	82707	6.08	rs6545029	48309051	1.2043770272956802e-06	0.0019306703640699923	ENSG00000170802	FOXN2	True
167	chr2	48306207	48309716	chr2	48313366	48315296	82707	6.08	rs11682044	48313605	1.2043770272956802e-06	0.0019306703640699923	ENSG00000170802	FOXN2	True
168	chr2	48306207	48309716	chr2	48313366	48315296	82707	6.08	rs4547573	48313863	1.2043770272956802e-06	0.0019306703640699923	ENSG00000170802	FOXN2	True
169	chr2	48306207	48309716	chr2	48313366	48315296	82707	6.08	rs4290706	48313905	1.2043770272956802e-06	0.0019306703640699923	ENSG00000170802	FOXN2	True
170	chr2	86438900	86441115	chr2	86451538	86456825	85095	6.58	rs7598058	86439232	7.234029389529112e-05	0.04333372143907501
171	chr2	86438900	86441115	chr2	86451538	86456825	85095	6.58	rs6547688	86439242	7.234029389529112e-05	0.04333372143907501
172	chr2	86438900	86441115	chr2	86451538	86456825	85095	6.58	rs6547689	86439336	7.234029389529112e-05	0.04333372143907501
173	chr2	86438900	86441115	chr2	86451538	86456825	85095	6.58	rs6547690	86439338	7.234029389529112e-05	0.04333372143907501
174	chr2	86438900	86441115	chr2	86460695	86465289	85097	8.07	rs11127041	86464445	0.00010239867962814023	0.05620236762877062	ENSG00000115548	KDM3A	True
175	chr2	157454283	157459786	chr2	157488270	157489853	88121	14.83	rs2610518	157454970	3.2768798850881e-05	0.024530849462470392	ENSG00000115165	CYTIP
176	chr2	157454283	157459786	chr2	157488270	157489853	88121	14.83	rs2123992	157455960	3.2768798850881e-05	0.024530849462470392	ENSG00000115165	CYTIP	True
177	chr2	157454283	157459786	chr2	157488270	157489853	88121	14.83	rs79475334	157457838	3.2768798850881e-05	0.024530849462470392	ENSG00000115165	CYTIP
178	chr2	157454283	157459786	chr2	157488270	157489853	88121	14.83	rs1459219	157458481	3.2768798850881e-05	0.024530849462470392	ENSG00000115165	CYTIP
179	chr2	157454283	157459786	chr2	157488270	157489853	88121	14.83	rs10165908	157459117	3.2768798850881e-05	0.024530849462470392	ENSG00000115165	CYTIP
180	chr2	157463591	157466351	chr2	157488270	157489853	88125	6.54	rs867359	157466188	7.3267924935685095e-06	0.008033257723555683	ENSG00000115165	CYTIP	True
181	chr2	157454283	157459786	chr2	157488270	157489853	88121	14.83	rs76121529	157488548	3.2768798850881e-05	0.024530849462470392	ENSG00000115165	CYTIP
182	chr2	157459786	157463591	chr2	157488270	157489853	88123	15.67	rs76121529	157488548	0.00017251895192795124	0.08398023866923744
183	chr2	157463591	157466351	chr2	157488270	157489853	88125	6.54	rs76121529	157488548	7.3267924935685095e-06	0.008033257723555683	ENSG00000115165	CYTIP
184	chr2	157466351	157471107	chr2	157488270	157489853	88127	9.81	rs76121529	157488548	4.730224251776652e-07	0.0008144447558661798
185	chr2	157474934	157478801	chr2	157488270	157489853	88129	9.64	rs76121529	157488548	1.4239379437662226e-11	8.072738330632596e-08
186	chr2	157488270	157489853	chr2	157508131	157513068	88131	6.3	rs76121529	157488548	0.00011093322238031152	0.059966243278867855
187	chr2	157454283	157459786	chr2	157488270	157489853	88121	14.83	rs2061039	157488690	3.2768798850881e-05	0.024530849462470392	ENSG00000115165	CYTIP	True
188	chr2	157459786	157463591	chr2	157488270	157489853	88123	15.67	rs2061039	157488690	0.00017251895192795124	0.08398023866923744
189	chr2	157463591	157466351	chr2	157488270	157489853	88125	6.54	rs2061039	157488690	7.3267924935685095e-06	0.008033257723555683	ENSG00000115165	CYTIP	True
190	chr2	157466351	157471107	chr2	157488270	157489853	88127	9.81	rs2061039	157488690	4.730224251776652e-07	0.0008144447558661798
191	chr2	157474934	157478801	chr2	157488270	157489853	88129	9.64	rs2061039	157488690	1.4239379437662226e-11	8.072738330632596e-08
192	chr2	157488270	157489853	chr2	157508131	157513068	88131	6.3	rs2061039	157488690	0.00011093322238031152	0.059966243278867855
193	chr2	157454283	157459786	chr2	157488270	157489853	88121	14.83	rs1542348	157489754	3.2768798850881e-05	0.024530849462470392	ENSG00000115165	CYTIP	True
194	chr2	157459786	157463591	chr2	157488270	157489853	88123	15.67	rs1542348	157489754	0.00017251895192795124	0.08398023866923744
195	chr2	157463591	157466351	chr2	157488270	157489853	88125	6.54	rs1542348	157489754	7.3267924935685095e-06	0.008033257723555683	ENSG00000115165	CYTIP	True
196	chr2	157466351	157471107	chr2	157488270	157489853	88127	9.81	rs1542348	157489754	4.730224251776652e-07	0.0008144447558661798
197	chr2	157474934	157478801	chr2	157488270	157489853	88129	9.64	rs1542348	157489754	1.4239379437662226e-11	8.072738330632596e-08
198	chr2	157488270	157489853	chr2	157508131	157513068	88131	6.3	rs1542348	157489754	0.00011093322238031152	0.059966243278867855
199	chr2	219205126	219208915	chr2	219229269	219230295	90877	7.19	rs74561615	219229829	2.8947893002121183e-05	0.022617450995806893	ENSG00000158552	ZFAND2B
200	chr2	219208915	219212585	chr2	219229269	219230295	90879	5.9	rs74561615	219229829	5.411269898730303e-06	0.006273335123021046
201	chr3	46497555	46498689	chr3	46522046	46526420	101535	5.75	rs4683241	46497990	1.9431114196777354e-05	0.01645390648659462
202	chr3	46497555	46498689	chr3	46526420	46530734	101537	6.06	rs4683241	46497990	1.9431114196777354e-05	0.01645390648659462
203	chr3	46497555	46498689	chr3	46522046	46526420	101535	5.75	rs11130092	46498374	1.0252400180609622e-05	0.01036123163730944
204	chr3	46497555	46498689	chr3	46526420	46530734	101537	6.06	rs11130092	46498374	2.1515241435252426e-05	0.01782900175426819
205	chr3	46497555	46498689	chr3	46553725	46557081	101553	16.14	rs11130092	46498374	2.6549838731098706e-05	0.021390933585492825
206	chr3	46497555	46498689	chr3	46557081	46560583	101555	26.52	rs11130092	46498374	9.973007976146593e-05	0.05493224960870802
207	chr3	46497555	46498689	chr3	46560583	46564199	101557	12.54	rs11130092	46498374	0.00013539230149905385	0.07088015686687461
208	chr3	46497555	46498689	chr3	46526420	46530734	101537	6.06	rs1879328	46526667	1.9431114196777354e-05	0.01645390648659462
209	chr3	46497555	46498689	chr3	46526420	46530734	101537	6.06	rs55786118	46527978	1.9431114196777354e-05	0.01645390648659462
210	chr3	46497555	46498689	chr3	46526420	46530734	101537	6.06	rs4683243	46529650	1.9431114196777354e-05	0.01645390648659462
211	chr3	53873849	53877508	chr3	53891688	53892800	102693	5.25	rs893367	53875704	8.807899047778775e-08	0.0001931435157088934	ENSG00000113811	SELENOK	True
212	chr3	53873849	53877508	chr3	53891688	53892800	102693	5.25	rs744277	53876091	7.36614813166544e-07	0.0012273824522914065	ENSG00000113811	SELENOK
213	chr3	53877508	53880203	chr3	53891688	53892800	102695	11.18	rs3733079	53877513	8.515511513104869e-08	0.00018761689757093513	ENSG00000113811	SELENOK	True
214	chr3	53877508	53880203	chr3	53891688	53892800	102695	11.18	rs3733081	53878314	9.518066184063554e-09	3.138146923295048e-05	ENSG00000113811	SELENOK	True
215	chr3	53877508	53880203	chr3	53891688	53892800	102695	11.18	rs56743403	53879178	8.515511513104869e-08	0.00018761689757093513	ENSG00000113811	SELENOK	True
216	chr3	53881745	53882612	chr3	53886455	53890884	102679	8.0	rs2276843	53881903	1.5348524432699825e-06	0.0023241915582562843	ENSG00000113812	ACTR8	True
217	chr3	53881745	53882612	chr3	53891688	53892800	102681	5.09	rs2276843	53881903	1.3059224109121841e-09	4.895976839936201e-06	ENSG00000113811	SELENOK	True
218	chr3	53881745	53882612	chr3	53891688	53892800	102681	5.09	rs2276843	53881903	1.3059224109121841e-09	4.895976839936201e-06	ENSG00000113812	ACTR8	True
219	chr3	53881745	53882612	chr3	53892800	53896338	102683	7.44	rs2276843	53881903	2.808443849989953e-07	0.0005060456598119687
220	chr3	53881745	53882612	chr3	53886455	53890884	102679	8.0	rs2276844	53881910	1.5348524432699825e-06	0.0023241915582562843	ENSG00000113812	ACTR8	True
221	chr3	53881745	53882612	chr3	53891688	53892800	102681	5.09	rs2276844	53881910	1.3059224109121841e-09	4.895976839936201e-06	ENSG00000113811	SELENOK	True
222	chr3	53881745	53882612	chr3	53891688	53892800	102681	5.09	rs2276844	53881910	1.3059224109121841e-09	4.895976839936201e-06	ENSG00000113812	ACTR8	True
223	chr3	53881745	53882612	chr3	53892800	53896338	102683	7.44	rs2276844	53881910	2.808443849989953e-07	0.0005060456598119687
224	chr3	53881745	53882612	chr3	53886455	53890884	102679	8.0	rs2276845	53882103	1.5348524432699825e-06	0.0023241915582562843	ENSG00000113812	ACTR8	True
225	chr3	53881745	53882612	chr3	53891688	53892800	102681	5.09	rs2276845	53882103	1.3059224109121841e-09	4.895976839936201e-06	ENSG00000113811	SELENOK	True
226	chr3	53881745	53882612	chr3	53891688	53892800	102681	5.09	rs2276845	53882103	1.3059224109121841e-09	4.895976839936201e-06	ENSG00000113812	ACTR8	True
227	chr3	53881745	53882612	chr3	53892800	53896338	102683	7.44	rs2276845	53882103	2.808443849989953e-07	0.0005060456598119687
228	chr3	53881745	53882612	chr3	53886455	53890884	102679	8.0	rs2276846	53882289	1.3948966604222673e-07	0.00027831061982278325	ENSG00000113812	ACTR8	True
229	chr3	53881745	53882612	chr3	53891688	53892800	102681	5.09	rs2276846	53882289	1.6943581072269246e-11	9.490099758578005e-08	ENSG00000113811	SELENOK	True
230	chr3	53881745	53882612	chr3	53891688	53892800	102681	5.09	rs2276846	53882289	1.6943581072269246e-11	9.490099758578005e-08	ENSG00000113812	ACTR8	True
231	chr3	53881745	53882612	chr3	53892800	53896338	102683	7.44	rs2276846	53882289	7.647692795039861e-09	2.614178212968026e-05
232	chr3	53882612	53886455	chr3	53891688	53892800	102699	9.6	rs2083127	53882910	9.388283909574946e-18	2.5673256404323117e-13	ENSG00000113811	SELENOK	True
233	chr3	53882612	53886455	chr3	53891688	53892800	102699	9.6	rs9878207	53884834	9.388283909574946e-18	2.5673256404323117e-13	ENSG00000113811	SELENOK	True
234	chr3	53881745	53882612	chr3	53886455	53890884	102679	8.0	rs1982172	53886486	1.3948966604222673e-07	0.00027831061982278325	ENSG00000113812	ACTR8	True
235	chr3	53881745	53882612	chr3	53886455	53890884	102679	8.0	rs1020082	53886995	1.5348524432699825e-06	0.0023241915582562843	ENSG00000113812	ACTR8	True
236	chr3	53881745	53882612	chr3	53886455	53890884	102679	8.0	rs10440151	53887001	1.3948966604222673e-07	0.00027831061982278325	ENSG00000113812	ACTR8	True
237	chr3	53881745	53882612	chr3	53886455	53890884	102679	8.0	rs1982171	53887196	1.5348524432699825e-06	0.0023241915582562843	ENSG00000113812	ACTR8	True
238	chr3	53881745	53882612	chr3	53886455	53890884	102679	8.0	rs4687758	53887867	1.5348524432699825e-06	0.0023241915582562843	ENSG00000113812	ACTR8	True
239	chr3	53881745	53882612	chr3	53886455	53890884	102679	8.0	rs2304576	53888230	1.5348524432699825e-06	0.0023241915582562843	ENSG00000113812	ACTR8	True
240	chr3	53881745	53882612	chr3	53886455	53890884	102679	8.0	rs3816144	53888593	1.3948966604222673e-07	0.00027831061982278325	ENSG00000113812	ACTR8	True
241	chr3	53881745	53882612	chr3	53891688	53892800	102681	5.09	rs1992154	53892060	7.907909480221205e-05	0.04641733185471811	ENSG00000113811	SELENOK
242	chr3	53881745	53882612	chr3	53891688	53892800	102681	5.09	rs1992154	53892060	7.907909480221205e-05	0.04641733185471811	ENSG00000113812	ACTR8
243	chr3	53882612	53886455	chr3	53891688	53892800	102699	9.6	rs1992154	53892060	3.564469110950195e-05	0.026186703325627923	ENSG00000113811	SELENOK
244	chr3	113503211	113506220	chr3	113531829	113532682	105067	8.81	rs77552719	113504211	0.00015910627384121013	0.07900156740552991	ENSG00000072858	SIDT1	True
245	chr3	113506220	113510163	chr3	113531829	113532682	105069	6.05	rs74467704	113506650	1.3459894069618376e-05	0.012769950887278366	ENSG00000072858	SIDT1	True
246	chr3	113506220	113510163	chr3	113531829	113532682	105069	6.05	rs6783691	113507320	1.3459894069618376e-05	0.012769950887278366	ENSG00000072858	SIDT1	True
247	chr3	113506220	113510163	chr3	113531829	113532682	105069	6.05	rs61065093	113509333	1.3459894069618376e-05	0.012769950887278366	ENSG00000072858	SIDT1	True
248	chr3	113506220	113510163	chr3	113531829	113532682	105069	6.05	rs1989359	113509575	1.3459894069618376e-05	0.012769950887278366	ENSG00000072858	SIDT1	True
249	chr3	113510163	113513662	chr3	113531829	113532682	105071	6.88	rs115775814	113510581	6.507229845709713e-05	0.04044252048613728	ENSG00000072858	SIDT1	True
250	chr3	113510163	113513662	chr3	113531829	113532682	105071	6.88	rs11924109	113511411	6.507229845709713e-05	0.04044252048613728	ENSG00000072858	SIDT1	True
251	chr3	113510163	113513662	chr3	113531829	113532682	105071	6.88	rs76100733	113511748	6.507229845709713e-05	0.04044252048613728	ENSG00000072858	SIDT1	True
252	chr3	113515412	113518854	chr3	113531829	113532682	105073	10.58	rs75586154	113515759	5.859028540143617e-05	0.037363000889267285	ENSG00000072858	SIDT1	True
253	chr3	113515412	113518854	chr3	113531829	113532682	105073	10.58	rs75298562	113516819	5.859028540143617e-05	0.037363000889267285	ENSG00000072858	SIDT1	True
254	chr3	113515412	113518854	chr3	113531829	113532682	105073	10.58	rs35581027	113517522	1.586254996687286e-05	0.014268643809533424	ENSG00000072858	SIDT1	True
255	chr3	113515412	113518854	chr3	113531829	113532682	105073	10.58	rs74969801	113518062	5.859028540143617e-05	0.037363000889267285	ENSG00000072858	SIDT1	True
256	chr3	113518854	113522161	chr3	113531829	113532682	105075	6.56	rs78139382	113518975	0.0001527567528546702	0.07710533934564348	ENSG00000072858	SIDT1	True
257	chr3	113518854	113522161	chr3	113531829	113532682	105075	6.56	rs59666592	113519275	4.401004658674698e-05	0.030491091635449625	ENSG00000072858	SIDT1	True
258	chr3	113518854	113522161	chr3	113531829	113532682	105075	6.56	rs9870996	113519528	2.778174655856692e-06	0.003679561733728281	ENSG00000072858	SIDT1	True
259	chr3	113518854	113522161	chr3	113531829	113532682	105075	6.56	rs78243616	113519646	9.052166359509608e-05	0.051279860462443934	ENSG00000072858	SIDT1	True
260	chr3	113518854	113522161	chr3	113531829	113532682	105075	6.56	rs112142988	113519677	9.052166359509608e-05	0.051279860462443934	ENSG00000072858	SIDT1	True
261	chr3	113518854	113522161	chr3	113531829	113532682	105075	6.56	rs113557197	113519889	9.052166359509608e-05	0.051279860462443934	ENSG00000072858	SIDT1	True
262	chr3	113518854	113522161	chr3	113531829	113532682	105075	6.56	rs113029971	113520005	9.052166359509608e-05	0.051279860462443934	ENSG00000072858	SIDT1	True
263	chr3	113518854	113522161	chr3	113531829	113532682	105075	6.56	rs58686141	113520648	4.401004658674698e-05	0.030491091635449625	ENSG00000072858	SIDT1	True
264	chr3	113518854	113522161	chr3	113531829	113532682	105075	6.56	rs7631730	113520835	5.9447124701642e-06	0.006749677910744821	ENSG00000072858	SIDT1	True
265	chr3	113518854	113522161	chr3	113531829	113532682	105075	6.56	rs76712771	113521582	0.0001527567528546702	0.07710533934564348	ENSG00000072858	SIDT1	True
266	chr3	113518854	113522161	chr3	113531829	113532682	105075	6.56	rs9682108	113521820	4.401004658674698e-05	0.030491091635449625	ENSG00000072858	SIDT1	True
267	chr3	113510163	113513662	chr3	113531829	113532682	105071	6.88	rs35350834	113532232	3.4601803404602255e-05	0.02553300027324081	ENSG00000072858	SIDT1	True
268	chr3	113515412	113518854	chr3	113531829	113532682	105073	10.58	rs35350834	113532232	1.1721874567057329e-05	0.01149641395434032	ENSG00000072858	SIDT1	True
269	chr3	113518854	113522161	chr3	113531829	113532682	105075	6.56	rs35350834	113532232	2.650064975443837e-07	0.00048694472568350087	ENSG00000072858	SIDT1	True
270	chr4	13472210	13477615	chr4	13483867	13486081	109665	7.95	rs11736394	13485994	6.164889782667162e-06	0.006939352195727986	ENSG00000157869	RAB28
271	chr4	13472210	13477615	chr4	13483867	13486081	109665	7.95	rs11733514	13486077	6.164889782667162e-06	0.006939352195727986	ENSG00000157869	RAB28
272	chr4	13483867	13486081	chr4	13489370	13493736	109667	5.16	rs61798413	13489660	1.5809013459422697e-23	1.2248902673428003e-18	ENSG00000157869	RAB28
273	chr4	13483867	13486081	chr4	13489370	13493736	109667	5.16	rs7655211	13489688	1.5809013459422697e-23	1.2248902673428003e-18	ENSG00000157869	RAB28
274	chr4	38065293	38069649	chr4	38856200	38857768	110109	6.06	rs76032079	38856315	8.797645568847656e-05	0.05067999832692199
275	chr4	53365677	53366671	chr4	53371062	53375387	110611	6.93	rs62325971	53372091	5.596656670512941e-06	0.006456055937861209	ENSG00000184178	SCFD2
276	chr4	53365677	53366671	chr4	53371062	53375387	110611	6.93	rs6845175	53372737	5.596656670512941e-06	0.006456055937861209	ENSG00000184178	SCFD2
277	chr4	53365677	53366671	chr4	53371062	53375387	110611	6.93	rs139398169	53373782	5.486193693038798e-05	0.03683983841437504	ENSG00000184178	SCFD2
278	chr4	53365677	53366671	chr4	53371062	53375387	110611	6.93	rs6554100	53373941	5.1963518377806175e-06	0.0061156851427923205	ENSG00000184178	SCFD2	True
279	chr4	53365677	53366671	chr4	53371062	53375387	110611	6.93	rs1481824	53375235	5.1963518377806175e-06	0.0061156851427923205	ENSG00000184178	SCFD2	True
280	chr4	103029048	103032923	chr4	103099480	103101261	113055	6.76	rs2069274	103099624	1.237859038041622e-05	0.0119638175297693
281	chr4	103032923	103037885	chr4	103099480	103101261	113057	8.73	rs2069274	103099624	0.00014307679348490954	0.0734149768053479
282	chr4	103029048	103032923	chr4	103099480	103101261	113055	6.76	rs11734396	103100953	1.237859038041622e-05	0.0119638175297693
283	chr4	103032923	103037885	chr4	103099480	103101261	113057	8.73	rs11734396	103100953	0.00014307679348490954	0.0734149768053479
284	chr4	103029048	103032923	chr4	103099480	103101261	113055	6.76	rs2720465	103101145	1.237859038041622e-05	0.0119638175297693
285	chr4	103032923	103037885	chr4	103099480	103101261	113057	8.73	rs2720465	103101145	0.00014307679348490954	0.0734149768053479
286	chr4	105708519	105710129	chr4	105721400	105727267	113201	5.78	rs4699196	105709792	0.00019140758736560642	0.09098377652074152
287	chr4	129083180	129088618	chr4	129092002	129093965	114639	6.26	rs201138462	129086321	6.470370655140794e-05	0.04037537343991702	ENSG00000151466	SCLT1
288	chr4	129083180	129088618	chr4	129092002	129093965	114639	6.26	rs201138462	129086321	6.470370655140794e-05	0.04037537343991702	ENSG00000151470	C4orf33
289	chr4	129083180	129088618	chr4	129092002	129093965	114639	6.26	rs13148505	129092069	6.470370655140794e-05	0.04037537343991702	ENSG00000151466	SCLT1	True
290	chr4	129083180	129088618	chr4	129092002	129093965	114639	6.26	rs13148505	129092069	6.470370655140794e-05	0.04037537343991702	ENSG00000151470	C4orf33	True
291	chr4	129083180	129088618	chr4	129092002	129093965	114639	6.26	rs11728895	129092292	6.470370655140794e-05	0.04037537343991702	ENSG00000151466	SCLT1	True
292	chr4	129083180	129088618	chr4	129092002	129093965	114639	6.26	rs11728895	129092292	6.470370655140794e-05	0.04037537343991702	ENSG00000151470	C4orf33	True
293	chr5	55306791	55308392	chr5	55316499	55321234	117751	5.09	rs2290595	55307994	3.59874040848708e-09	1.3070259666552338e-05	ENSG00000067248	DHX29	True
294	chr5	55306791	55308392	chr5	55316499	55321234	117751	5.09	rs2290595	55307994	3.59874040848708e-09	1.3070259666552338e-05	ENSG00000039123	MTREX	True
295	chr5	55306791	55308392	chr5	55316499	55321234	117751	5.09	rs6898074	55319079	3.545021368056535e-06	0.004577833801795073	ENSG00000067248	DHX29	True
296	chr5	55306791	55308392	chr5	55316499	55321234	117751	5.09	rs6898074	55319079	3.545021368056535e-06	0.004577833801795073	ENSG00000039123	MTREX
297	chr5	55306791	55308392	chr5	55316499	55321234	117751	5.09	rs10056976	55320464	1.5922199138176887e-09	5.874571192026258e-06	ENSG00000067248	DHX29
298	chr5	55306791	55308392	chr5	55316499	55321234	117751	5.09	rs10056976	55320464	1.5922199138176887e-09	5.874571192026258e-06	ENSG00000039123	MTREX
299	chr5	55306791	55308392	chr5	55316499	55321234	117751	5.09	rs10072455	55320465	1.5922199138176887e-09	5.874571192026258e-06	ENSG00000067248	DHX29
300	chr5	55306791	55308392	chr5	55316499	55321234	117751	5.09	rs10072455	55320465	1.5922199138176887e-09	5.874571192026258e-06	ENSG00000039123	MTREX
301	chr5	55306791	55308392	chr5	55321234	55325150	117753	7.16	rs80281505	55322863	7.365956826635733e-05	0.043957742072360716	ENSG00000067248	DHX29
302	chr5	55306791	55308392	chr5	55321234	55325150	117753	7.16	rs80281505	55322863	7.365956826635733e-05	0.043957742072360716	ENSG00000039123	MTREX
303	chr5	55306791	55308392	chr5	55321234	55325150	117753	7.16	rs17648526	55325054	7.365956826635733e-05	0.043957742072360716	ENSG00000067248	DHX29
304	chr5	55306791	55308392	chr5	55321234	55325150	117753	7.16	rs17648526	55325054	7.365956826635733e-05	0.043957742072360716	ENSG00000039123	MTREX
305	chr5	100881626	100886437	chr5	100903079	100904718	119699	5.94	rs112215309	100882121	7.195331243123212e-06	0.007964255176897257	ENSG00000113532	ST8SIA4	True
306	chr5	100881626	100886437	chr5	100903079	100904718	119699	5.94	rs10478633	100882928	7.858834587618632e-06	0.00822846531440521	ENSG00000113532	ST8SIA4	True
307	chr5	100881626	100886437	chr5	100903079	100904718	119699	5.94	rs3756351	100884240	7.858834587618632e-06	0.00822846531440521	ENSG00000113532	ST8SIA4	True
308	chr5	100881626	100886437	chr5	100903079	100904718	119699	5.94	rs11241752	100884530	7.858834587618632e-06	0.00822846531440521	ENSG00000113532	ST8SIA4	True
309	chr5	100881626	100886437	chr5	100903079	100904718	119699	5.94	rs1541676	100885342	7.858834587618632e-06	0.00822846531440521	ENSG00000113532	ST8SIA4	True
310	chr5	100881626	100886437	chr5	100903079	100904718	119699	5.94	rs1423380	100885485	7.858834587618632e-06	0.00822846531440521	ENSG00000113532	ST8SIA4	True
311	chr5	100881626	100886437	chr5	100903079	100904718	119699	5.94	rs11241755	100885761	7.858834587618632e-06	0.00822846531440521	ENSG00000113532	ST8SIA4	True
312	chr5	100881626	100886437	chr5	100903079	100904718	119699	5.94	rs1428439	100903097	7.858834587618632e-06	0.00822846531440521	ENSG00000113532	ST8SIA4	True
313	chr5	100881626	100886437	chr5	100903079	100904718	119699	5.94	rs3756353	100903483	7.858834587618632e-06	0.00822846531440521	ENSG00000113532	ST8SIA4	True
314	chr5	100881626	100886437	chr5	100903079	100904718	119699	5.94	rs3756354	100903829	7.858834587618632e-06	0.00822846531440521	ENSG00000113532	ST8SIA4	True
315	chr5	100881626	100886437	chr5	100903079	100904718	119699	5.94	rs3756355	100904297	7.858834587618632e-06	0.00822846531440521	ENSG00000113532	ST8SIA4	True
316	chr5	141589062	141592164	chr5	141617676	141619877	122285	27.98	rs2074913	141618784	0.0002035451150415374	0.09481429230045593
317	chr5	141594693	141598409	chr5	141617676	141619877	122289	12.44	rs2074913	141618784	5.897961105156138e-06	0.006748826184187893
318	chr6	26171365	26172174	chr6	26197025	26198394	126965	5.27	rs41266801	26197265	1.6012054111469505e-05	0.014370138516413663	ENSG00000274290	HIST1H2BE
319	chr6	26174997	26178496	chr6	26197025	26198394	127059	12.39	rs41266801	26197265	5.410025394339865e-06	0.006273335123021046
320	chr6	26197025	26198394	chr6	26204972	26208359	127065	5.15	rs41266801	26197265	1.9819544668801432e-05	0.01663135267918126	ENSG00000197409	HIST1H3D	True
321	chr6	26171365	26172174	chr6	26197025	26198394	126965	5.27	rs4145878	26197818	3.803213855425506e-05	0.027123992990932988	ENSG00000274290	HIST1H2BE
322	chr6	26171365	26172174	chr6	26197025	26198394	126965	5.27	rs2143346	26198221	2.7256481184413872e-06	0.0036788963973244954	ENSG00000274290	HIST1H2BE
323	chr6	26174997	26178496	chr6	26197025	26198394	127059	12.39	rs2143346	26198221	1.8737449264084675e-06	0.0027392206371809674
324	chr6	26197025	26198394	chr6	26204972	26208359	127065	5.15	rs2143346	26198221	1.672206569288977e-05	0.014863870106133222	ENSG00000197409	HIST1H3D	True
325	chr6	26171365	26172174	chr6	26197025	26198394	126965	5.27	rs2143347	26198266	2.7256481184413872e-06	0.0036788963973244954	ENSG00000274290	HIST1H2BE
326	chr6	26174997	26178496	chr6	26197025	26198394	127059	12.39	rs2143347	26198266	1.8737449264084675e-06	0.0027392206371809674
327	chr6	26197025	26198394	chr6	26204972	26208359	127065	5.15	rs2143347	26198266	1.672206569288977e-05	0.014863870106133222	ENSG00000197409	HIST1H3D	True
328	chr6	26171365	26172174	chr6	26198394	26201987	126967	6.55	rs113561314	26198994	1.4432062071846617e-05	0.013364980701486595	ENSG00000274290	HIST1H2BE
329	chr6	26171365	26172174	chr6	26198394	26201987	126967	6.55	rs41266807	26199594	1.4432062071846617e-05	0.013364980701486595	ENSG00000274290	HIST1H2BE
330	chr6	26171365	26172174	chr6	26198394	26201987	126967	6.55	rs16891397	26200028	1.4432062071846617e-05	0.013364980701486595	ENSG00000274290	HIST1H2BE
331	chr6	26197025	26198394	chr6	26204972	26208359	127065	5.15	rs77205516	26205128	5.740253877298655e-05	0.03730863893077492	ENSG00000197409	HIST1H3D	True
332	chr6	26197025	26198394	chr6	26204972	26208359	127065	5.15	rs2069020	26205272	5.740253877298655e-05	0.03730863893077492	ENSG00000197409	HIST1H3D	True
333	chr6	26197025	26198394	chr6	26204972	26208359	127065	5.15	rs2069019	26205376	5.740253877298655e-05	0.03730863893077492	ENSG00000197409	HIST1H3D	True
334	chr6	26197025	26198394	chr6	26204972	26208359	127065	5.15	rs2069018	26205490	5.740253877298655e-05	0.03730863893077492	ENSG00000197409	HIST1H3D	True
335	chr6	26197025	26198394	chr6	26204972	26208359	127065	5.15	rs11757394	26206466	5.740253877298655e-05	0.03730863893077492	ENSG00000197409	HIST1H3D	True
336	chr6	26197025	26198394	chr6	26204972	26208359	127065	5.15	rs56220351	26206656	5.740253877298655e-05	0.03730863893077492	ENSG00000197409	HIST1H3D	True
337	chr6	26197025	26198394	chr6	26204972	26208359	127065	5.15	rs56186759	26206953	5.740253877298655e-05	0.03730863893077492	ENSG00000197409	HIST1H3D	True
338	chr6	26197025	26198394	chr6	26204972	26208359	127065	5.15	rs55815656	26207075	5.740253877298655e-05	0.03730863893077492	ENSG00000197409	HIST1H3D	True
339	chr6	26197025	26198394	chr6	26204972	26208359	127065	5.15	rs77889957	26207207	5.740253877298655e-05	0.03730863893077492	ENSG00000197409	HIST1H3D	True
340	chr6	26197025	26198394	chr6	26204972	26208359	127065	5.15	rs75091077	26207318	5.740253877298655e-05	0.03730863893077492	ENSG00000197409	HIST1H3D	True
341	chr6	26197025	26198394	chr6	26204972	26208359	127065	5.15	rs2022448	26207700	5.740253877298655e-05	0.03730863893077492	ENSG00000197409	HIST1H3D	True
342	chr6	26256442	26262291	chr6	26271599	26273708	128265	14.55	rs9358914	26261835	9.134290003627697e-05	0.05159630789497515	ENSG00000273983	HIST1H3G
343	chr6	26256442	26262291	chr6	26271599	26273708	128265	14.55	rs9358914	26261835	9.134290003627697e-05	0.05159630789497515	ENSG00000278588	HIST1H2BI
344	chr6	26189692	26193031	chr6	26271599	26273708	128211	35.34	rs61747867	26272320	4.233259834079135e-05	0.02954910707877193
345	chr6	26256442	26262291	chr6	26271599	26273708	128265	14.55	rs61747867	26272320	0.00011019815591405935	0.05977742043850135	ENSG00000273983	HIST1H3G
346	chr6	26256442	26262291	chr6	26271599	26273708	128265	14.55	rs61747867	26272320	0.00011019815591405935	0.05977742043850135	ENSG00000278588	HIST1H2BI
347	chr6	26271599	26273708	chr6	26305210	26308278	128279	13.8	rs61747867	26272320	0.00015917674054668178	0.07900156740552991
348	chr6	26189692	26193031	chr6	26271599	26273708	128211	35.34	rs9393691	26272601	3.9170907963360585e-10	1.530242790481593e-06
349	chr6	26193031	26195959	chr6	26271599	26273708	128213	34.02	rs9393691	26272601	1.5685936438866446e-08	5.0290518548341725e-05
350	chr6	26195959	26197025	chr6	26271599	26273708	128215	5.77	rs9393691	26272601	1.3761259193067152e-06	0.002132458485816879
351	chr6	26197025	26198394	chr6	26271599	26273708	127107	28.53	rs9393691	26272601	3.899419501635579e-06	0.004952933978630745	ENSG00000197409	HIST1H3D
352	chr6	26197025	26198394	chr6	26271599	26273708	128217	27.71	rs9393691	26272601	3.899419501635579e-06	0.004952933978630745	ENSG00000197409	HIST1H3D
353	chr6	26198394	26201987	chr6	26271599	26273708	128219	36.73	rs9393691	26272601	8.041434233569383e-05	0.046950340378828816	ENSG00000282988	AL031777.3
354	chr6	26198394	26201987	chr6	26271599	26273708	128219	36.73	rs9393691	26272601	8.041434233569383e-05	0.046950340378828816	ENSG00000196866	HIST1H2AD
355	chr6	26198394	26201987	chr6	26271599	26273708	128219	36.73	rs9393691	26272601	8.041434233569383e-05	0.046950340378828816	ENSG00000277224	HIST1H2BF
356	chr6	26243780	26246089	chr6	26271599	26273708	128255	16.67	rs9393691	26272601	9.287418616226515e-07	0.001531050719350082
357	chr6	26246089	26247342	chr6	26271599	26273708	127777	12.92	rs9393691	26272601	5.3355756628315645e-05	0.03631652153534592	ENSG00000275663	HIST1H4G
358	chr6	26246089	26247342	chr6	26271599	26273708	128257	13.38	rs9393691	26272601	5.3355756628315645e-05	0.03631652153534592	ENSG00000275663	HIST1H4G
359	chr6	26247342	26249791	chr6	26271599	26273708	128259	12.6	rs9393691	26272601	0.00012853194695309185	0.06836649553248764
360	chr6	26249791	26251931	chr6	26271599	26273708	127945	45.03	rs9393691	26272601	5.182033032963904e-05	0.03537502294366165	ENSG00000277775	HIST1H3F
361	chr6	26249791	26251931	chr6	26271599	26273708	127945	45.03	rs9393691	26272601	5.182033032963904e-05	0.03537502294366165	ENSG00000275713	HIST1H2BH
362	chr6	26249791	26251931	chr6	26271599	26273708	128261	33.56	rs9393691	26272601	5.182033032963904e-05	0.03537502294366165	ENSG00000277775	HIST1H3F
363	chr6	26249791	26251931	chr6	26271599	26273708	128261	33.56	rs9393691	26272601	5.182033032963904e-05	0.03537502294366165	ENSG00000275713	HIST1H2BH
364	chr6	26256442	26262291	chr6	26271599	26273708	128265	14.55	rs9393691	26272601	0.00019043998907126324	0.09080237275837545	ENSG00000273983	HIST1H3G
365	chr6	26256442	26262291	chr6	26271599	26273708	128265	14.55	rs9393691	26272601	0.00019043998907126324	0.09080237275837545	ENSG00000278588	HIST1H2BI
366	chr6	26246089	26247342	chr6	26273708	26278115	127779	11.93	rs12665035	26275421	0.00018245970582172753	0.08792685577731592	ENSG00000275663	HIST1H4G
367	chr6	96498212	96501282	chr6	96520835	96522310	133681	6.49	rs4240554	96521661	9.063271916964776e-06	0.009280530921969904
368	chr6	96498212	96501282	chr6	96520835	96522310	133681	6.49	rs112373805	96521695	9.063271916964776e-06	0.009280530921969904
369	chr6	110875195	110879941	chr6	110958377	110959307	134377	11.11	rs4266522	110958456	0.00013930561927345578	0.07249922746637164	ENSG00000123505	AMD1
370	chr6	110875195	110879941	chr6	110958377	110959307	134377	11.11	rs9374225	110959129	0.00013930561927345578	0.07249922746637164	ENSG00000123505	AMD1
371	chr7	44884663	44885911	chr7	44914407	44917369	140045	7.94	rs6966024	44885028	1.6730480591368145e-07	0.0003098691636954979	ENSG00000146676	PURB
372	chr7	44884663	44885911	chr7	44914407	44917369	140045	7.94	rs10229029	44885890	1.6730480591368145e-07	0.0003098691636954979	ENSG00000146676	PURB
373	chr7	44884663	44885911	chr7	44910220	44914407	140043	5.27	rs7788094	44912505	4.940184854279966e-09	1.7398545118274496e-05	ENSG00000146676	PURB
374	chr7	44884663	44885911	chr7	44914407	44917369	140045	7.94	rs35376174	44914438	1.8028023783880915e-08	5.662784986974264e-05	ENSG00000146676	PURB	True
375	chr7	44884663	44885911	chr7	44914407	44917369	140045	7.94	rs7798767	44915015	2.5360935110958428e-08	7.543136418936911e-05	ENSG00000146676	PURB
376	chr7	44884663	44885911	chr7	44914407	44917369	140045	7.94	rs7799332	44915187	2.0064849581636015e-06	0.0029058590243176623	ENSG00000146676	PURB	True
377	chr7	44884663	44885911	chr7	44914407	44917369	140045	7.94	rs7799097	44915217	2.0064849581636015e-06	0.0029058590243176623	ENSG00000146676	PURB	True
378	chr7	44884663	44885911	chr7	44914407	44917369	140045	7.94	rs7799125	44915275	1.5884096514456038e-07	0.0003098691636954979	ENSG00000146676	PURB
379	chr7	44884663	44885911	chr7	44914407	44917369	140045	7.94	rs4724332	44915517	1.5884096514456038e-07	0.0003098691636954979	ENSG00000146676	PURB
380	chr7	44884663	44885911	chr7	44914407	44917369	140045	7.94	rs4724333	44915648	1.5884096514456038e-07	0.0003098691636954979	ENSG00000146676	PURB
381	chr7	44884663	44885911	chr7	44914407	44917369	140045	7.94	rs62460548	44916533	2.0064849581636015e-06	0.0029058590243176623	ENSG00000146676	PURB	True
382	chr7	44884663	44885911	chr7	44917369	44920329	140047	9.34	rs6463252	44917919	1.3670163219749382e-07	0.00027751207371557867	ENSG00000146676	PURB
383	chr7	44884663	44885911	chr7	44917369	44920329	140047	9.34	rs2331175	44920324	1.3670163219749382e-07	0.00027751207371557867	ENSG00000146676	PURB
384	chr7	135655696	135658975	chr7	135976201	135978359	143123	16.22	rs71539425	135658552	8.797645568847656e-05	0.05067999832692199	ENSG00000105887	MTPN
385	chr8	33513345	33513806	chr8	33553877	33558520	145805	19.86	rs16881053	33513425	6.552659369094189e-05	0.04045444814717947
386	chr8	33513345	33513806	chr8	33553877	33558520	145805	19.86	rs77431541	33513556	6.552659369094189e-05	0.04045444814717947
387	chr8	33513345	33513806	chr8	33553877	33558520	145805	19.86	rs34867067	33513577	6.552659369094189e-05	0.04045444814717947
388	chr8	33513345	33513806	chr8	33553877	33558520	145805	19.86	rs34698596	33513665	6.552659369094189e-05	0.04045444814717947
389	chr8	33513345	33513806	chr8	33553877	33558520	145805	19.86	rs16881055	33513687	6.552659369094189e-05	0.04045444814717947
390	chr8	73293686	73296638	chr8	73302853	73308397	147389	10.91	rs62509786	73294457	7.550917454517031e-05	0.04456844430660678	ENSG00000147604	RPL7
391	chr8	73293686	73296638	chr8	73302853	73308397	147389	10.91	rs62509786	73294457	7.550917454517031e-05	0.04456844430660678	ENSG00000121039	RDH10
392	chr8	73293686	73296638	chr8	73302853	73308397	147389	10.91	rs35680921	73296187	3.933386933342221e-05	0.02778973735156431	ENSG00000147604	RPL7
393	chr8	73293686	73296638	chr8	73302853	73308397	147389	10.91	rs35680921	73296187	3.933386933342221e-05	0.02778973735156431	ENSG00000121039	RDH10
394	chr8	73293686	73296638	chr8	73302853	73308397	147389	10.91	rs58287142	73303576	7.550917454517031e-05	0.04456844430660678	ENSG00000147604	RPL7
395	chr8	73293686	73296638	chr8	73302853	73308397	147389	10.91	rs58287142	73303576	7.550917454517031e-05	0.04456844430660678	ENSG00000121039	RDH10
396	chr8	73293686	73296638	chr8	73302853	73308397	147389	10.91	rs12679208	73304015	0.00012588413589114045	0.06711169122188193	ENSG00000147604	RPL7
397	chr8	73293686	73296638	chr8	73302853	73308397	147389	10.91	rs12679208	73304015	0.00012588413589114045	0.06711169122188193	ENSG00000121039	RDH10
398	chr8	73293686	73296638	chr8	73302853	73308397	147389	10.91	rs62509792	73304239	3.8240048205536425e-05	0.02718218399072537	ENSG00000147604	RPL7
399	chr8	73293686	73296638	chr8	73302853	73308397	147389	10.91	rs62509792	73304239	3.8240048205536425e-05	0.02718218399072537	ENSG00000121039	RDH10
400	chr8	73293686	73296638	chr8	73302853	73308397	147389	10.91	rs4374985	73306860	7.550917454517031e-05	0.04456844430660678	ENSG00000147604	RPL7
401	chr8	73293686	73296638	chr8	73302853	73308397	147389	10.91	rs4374985	73306860	7.550917454517031e-05	0.04456844430660678	ENSG00000121039	RDH10
402	chr8	73293686	73296638	chr8	73302853	73308397	147389	10.91	rs7827088	73307084	7.550917454517031e-05	0.04456844430660678	ENSG00000147604	RPL7
403	chr8	73293686	73296638	chr8	73302853	73308397	147389	10.91	rs7827088	73307084	7.550917454517031e-05	0.04456844430660678	ENSG00000121039	RDH10
404	chr8	86320401	86322514	chr8	86335041	86339603	147879	5.56	rs12544731	86320785	6.839736079933237e-07	0.0011478978440605065
405	chr8	86320401	86322514	chr8	86335041	86339603	147879	5.56	rs7825405	86337259	7.652316177453531e-06	0.00822846531440521
406	chr8	86320401	86322514	chr8	86335041	86339603	147879	5.56	rs7462727	86338405	7.652316177453531e-06	0.00822846531440521
407	chr8	86320401	86322514	chr8	86335041	86339603	147879	5.56	rs10107072	86339204	7.652316177453531e-06	0.00822846531440521
408	chr8	86320401	86322514	chr8	86335041	86339603	147879	5.56	rs4581032	86339553	7.652316177453531e-06	0.00822846531440521
409	chr8	119831986	119833549	chr8	119870758	119873260	148913	6.22	rs80013893	119871944	3.982122568528577e-05	0.028091367011005623	ENSG00000064313	TAF2
410	chr9	5510016	5511365	chr9	5556146	5560215	150153	9.99	rs34954342	5510838	2.294377591478243e-06	0.003292028203269074
411	chr9	120746810	120750813	chr9	121074401	121075713	153777	15.83	rs6478498	121075624	2.0844016365231065e-05	0.017334577566936876
412	chr9	120750813	120753809	chr9	121074401	121075713	153779	19.2	rs6478498	121075624	2.913867271757756e-06	0.003837414614437849
413	chr9	120753809	120756099	chr9	121074401	121075713	153781	26.38	rs6478498	121075624	4.682004944030566e-06	0.005609753877308664
414	chr9	120756099	120760049	chr9	121074401	121075713	153783	36.51	rs6478498	121075624	2.2395261855849223e-06	0.003223274463570512
415	chr10	17201362	17202342	chr10	17218556	17222358	17877	6.5	rs17381591	17202049	1.5512955610111177e-06	0.0023338865187363476
416	chr10	17201362	17202342	chr10	17222358	17226259	17879	15.67	rs17381591	17202049	0.00010283553002208595	0.05630917515106877
417	chr10	17201362	17202342	chr10	17226259	17228123	17881	12.93	rs17381591	17202049	3.086322033253909e-05	0.023794007392789005
418	chr10	17201362	17202342	chr10	17218556	17222358	17877	6.5	rs17466418	17202308	1.5512955610111177e-06	0.0023338865187363476
419	chr10	17201362	17202342	chr10	17222358	17226259	17879	15.67	rs17466418	17202308	0.00010283553002208595	0.05630917515106877
420	chr10	17201362	17202342	chr10	17226259	17228123	17881	12.93	rs17466418	17202308	3.086322033253909e-05	0.023794007392789005
421	chr10	28334226	28334930	chr10	28367885	28370107	18231	32.1	rs10826453	28334391	0.00016696592478618715	0.08217194433295671
422	chr10	28334226	28334930	chr10	28370107	28373136	18233	23.7	rs10826453	28334391	9.488499257743425e-06	0.009649776891770028
423	chr10	28334226	28334930	chr10	28373136	28377122	18235	15.46	rs10826453	28334391	1.1300812230903783e-07	0.00023420394370942763
424	chr10	94929473	94933860	chr10	94937364	94939171	20671	5.71	rs4918758	94937495	1.2706714835347827e-06	0.001982260306309062
425	chr10	94929473	94933860	chr10	94937364	94939171	20671	5.71	rs4917636	94937587	5.799225621017332e-05	0.03730863893077492
426	chr10	94929473	94933860	chr10	94937364	94939171	20671	5.71	rs9332100	94938063	5.799225621017332e-05	0.03730863893077492
427	chr10	94929473	94933860	chr10	94937364	94939171	20671	5.71	rs9332101	94938198	5.799225621017332e-05	0.03730863893077492
428	chr10	94929473	94933860	chr10	94937364	94939171	20671	5.71	rs9332102	94938199	5.799225621017332e-05	0.03730863893077492
429	chr12	12710127	12712953	chr12	12714964	12715788	36815	6.93	rs10772594	12710223	3.213210025379363e-08	9.053131613505663e-05
430	chr12	12710127	12712953	chr12	12714964	12715788	36815	6.93	rs2417222	12711042	3.213210025379363e-08	9.053131613505663e-05
431	chr12	12708062	12710127	chr12	12714964	12715788	36813	7.82	rs3759216	12715152	2.4433457537124562e-09	8.943857511992975e-06
432	chr12	12710127	12712953	chr12	12714964	12715788	36815	6.93	rs3759216	12715152	8.242080946803889e-10	3.1930027639941936e-06
433	chr12	12714964	12715788	chr12	12715788	12719804	36817	7.79	rs3759216	12715152	2.6382007656217504e-11	1.3780389736230744e-07	ENSG00000111276	CDKN1B
434	chr12	12714964	12715788	chr12	12715788	12719804	36817	7.79	rs248743	12716853	1.9159663063336147e-07	0.00035345244618543244	ENSG00000111276	CDKN1B
435	chr12	12714964	12715788	chr12	12715788	12719804	36817	7.79	rs36228499	12717002	2.6382007656217504e-11	1.3780389736230744e-07	ENSG00000111276	CDKN1B
436	chr12	12714964	12715788	chr12	12715788	12719804	36817	7.79	rs36228498	12717038	2.3129383708768988e-08	7.216414286364868e-05	ENSG00000111276	CDKN1B
437	chr12	121917460	121919592	chr12	122021261	122026061	45465	7.74	rs11043242	121918387	9.88701861376582e-05	0.05471793897884876	ENSG00000110987	BCL7A	True
438	chr12	121917460	121919592	chr12	122021261	122026061	45465	7.74	rs11043243	121918464	9.88701861376582e-05	0.05471793897884876	ENSG00000110987	BCL7A	True	True
439	chr12	121917460	121919592	chr12	122021261	122026061	45465	7.74	rs10743185	121918529	0.00012571453423819366	0.06709822022991296	ENSG00000110987	BCL7A	True
440	chr12	121917460	121919592	chr12	122021261	122026061	45465	7.74	rs10743186	121918530	0.00012571453423819366	0.06709822022991296	ENSG00000110987	BCL7A	True
441	chr14	19913651	19918532	chr14	19930288	19931201	48373	6.18	rs1686597	19915685	5.8815564308904504e-06	0.006748826184187893	ENSG00000155249	OR4K1
442	chr14	19913651	19918532	chr14	19930288	19931201	48373	6.18	rs1686596	19916126	5.8815564308904504e-06	0.006748826184187893	ENSG00000155249	OR4K1
443	chr14	19930288	19931201	chr14	19935011	19940380	48377	5.87	rs144319508	19940274	1.7157346389961446e-08	5.425958273336358e-05	ENSG00000155249	OR4K1
444	chr14	19930288	19931201	chr14	19935011	19940380	48377	5.87	rs8023096	19940338	8.031764968212792e-08	0.00017865220065634772	ENSG00000155249	OR4K1
445	chr14	60091498	60092818	chr14	60253796	60257220	52225	9.52	rs160240	60091827	0.0001599122250729832	0.07900156740552991	ENSG00000100614	PPM1A
446	chr14	60091498	60092818	chr14	60253796	60257220	52225	9.52	rs160239	60091966	0.0001599122250729832	0.07900156740552991	ENSG00000100614	PPM1A
447	chr14	60091498	60092818	chr14	60253796	60257220	52225	9.52	rs219292	60092342	0.0001599122250729832	0.07900156740552991	ENSG00000100614	PPM1A
448	chr14	60091498	60092818	chr14	60253796	60257220	52225	9.52	rs219293	60092354	0.0001599122250729832	0.07900156740552991	ENSG00000100614	PPM1A
449	chr14	60091498	60092818	chr14	60253796	60257220	52225	9.52	rs79076914	60092521	0.0001599122250729832	0.07900156740552991	ENSG00000100614	PPM1A
450	chr15	45396780	45400476	chr15	45586557	45587209	56321	9.98	rs1153852	45396897	0.00010156692560808071	0.05581174595444608	ENSG00000104164	BLOC1S6	True
451	chr15	45401249	45402572	chr15	45576695	45580142	56271	9.11	rs3809472	45402120	2.566453227628561e-05	0.020821997832803637
452	chr15	45401249	45402572	chr15	45580142	45582795	56273	12.75	rs3809472	45402120	1.2131124775866992e-11	7.138675543265031e-08
453	chr15	45401249	45402572	chr15	45582795	45585491	56275	25.95	rs3809472	45402120	2.432660671962198e-13	2.7582990028385426e-09
454	chr15	45401249	45402572	chr15	45585491	45586557	56277	10.57	rs3809472	45402120	1.9581428805250596e-11	1.046330272100151e-07
455	chr15	45401249	45402572	chr15	45586557	45587209	56279	21.25	rs3809472	45402120	1.1582741489675383e-12	9.4467010735873e-09	ENSG00000104164	BLOC1S6	True
456	chr15	45401249	45402572	chr15	45587209	45592248	56281	81.51	rs3809472	45402120	6.909394797570342e-15	1.1471643505996048e-10	ENSG00000104164	BLOC1S6	True
457	chr15	45401249	45402572	chr15	45587209	45592248	56281	81.51	rs3809472	45402120	6.909394797570342e-15	1.1471643505996048e-10	ENSG00000260170	AC090527.2
458	chr15	45401249	45402572	chr15	45592248	45595291	56283	17.39	rs3809472	45402120	8.264661685408163e-09	2.744357655926859e-05
459	chr15	45401249	45402572	chr15	45595291	45597252	56285	10.69	rs3809472	45402120	0.0001472972980365191	0.07475546921737021	ENSG00000171766	GATM	True	True
460	chr15	45401249	45402572	chr15	45595291	45597252	56285	10.69	rs3809472	45402120	0.0001472972980365191	0.07475546921737021	ENSG00000171763	SPATA5L1	True
461	chr15	45401249	45402572	chr15	45586557	45587209	56325	26.62	rs3809472	45402120	1.1582741489675383e-12	9.4467010735873e-09	ENSG00000104164	BLOC1S6	True
462	chr15	45401249	45402572	chr15	45576695	45580142	56271	9.11	rs1346266	45402318	2.566453227628561e-05	0.020821997832803637
463	chr15	45401249	45402572	chr15	45580142	45582795	56273	12.75	rs1346266	45402318	1.2131124775866992e-11	7.138675543265031e-08
464	chr15	45401249	45402572	chr15	45582795	45585491	56275	25.95	rs1346266	45402318	2.432660671962198e-13	2.7582990028385426e-09
465	chr15	45401249	45402572	chr15	45585491	45586557	56277	10.57	rs1346266	45402318	1.9581428805250596e-11	1.046330272100151e-07
466	chr15	45401249	45402572	chr15	45586557	45587209	56279	21.25	rs1346266	45402318	1.1582741489675383e-12	9.4467010735873e-09	ENSG00000104164	BLOC1S6	True
467	chr15	45401249	45402572	chr15	45587209	45592248	56281	81.51	rs1346266	45402318	6.909394797570342e-15	1.1471643505996048e-10	ENSG00000104164	BLOC1S6	True
468	chr15	45401249	45402572	chr15	45587209	45592248	56281	81.51	rs1346266	45402318	6.909394797570342e-15	1.1471643505996048e-10	ENSG00000260170	AC090527.2
469	chr15	45401249	45402572	chr15	45592248	45595291	56283	17.39	rs1346266	45402318	8.264661685408163e-09	2.744357655926859e-05
470	chr15	45401249	45402572	chr15	45595291	45597252	56285	10.69	rs1346266	45402318	0.0001472972980365191	0.07475546921737021	ENSG00000171766	GATM	True
471	chr15	45401249	45402572	chr15	45595291	45597252	56285	10.69	rs1346266	45402318	0.0001472972980365191	0.07475546921737021	ENSG00000171763	SPATA5L1	True
472	chr15	45401249	45402572	chr15	45586557	45587209	56325	26.62	rs1346266	45402318	1.1582741489675383e-12	9.4467010735873e-09	ENSG00000104164	BLOC1S6	True
473	chr15	45401249	45402572	chr15	45576695	45580142	56271	9.11	rs1820518	45402381	2.566453227628561e-05	0.020821997832803637
474	chr15	45401249	45402572	chr15	45580142	45582795	56273	12.75	rs1820518	45402381	1.2131124775866992e-11	7.138675543265031e-08
475	chr15	45401249	45402572	chr15	45582795	45585491	56275	25.95	rs1820518	45402381	2.432660671962198e-13	2.7582990028385426e-09
476	chr15	45401249	45402572	chr15	45585491	45586557	56277	10.57	rs1820518	45402381	1.9581428805250596e-11	1.046330272100151e-07
477	chr15	45401249	45402572	chr15	45586557	45587209	56279	21.25	rs1820518	45402381	1.1582741489675383e-12	9.4467010735873e-09	ENSG00000104164	BLOC1S6	True
478	chr15	45401249	45402572	chr15	45587209	45592248	56281	81.51	rs1820518	45402381	6.909394797570342e-15	1.1471643505996048e-10	ENSG00000104164	BLOC1S6	True
479	chr15	45401249	45402572	chr15	45587209	45592248	56281	81.51	rs1820518	45402381	6.909394797570342e-15	1.1471643505996048e-10	ENSG00000260170	AC090527.2
480	chr15	45401249	45402572	chr15	45592248	45595291	56283	17.39	rs1820518	45402381	8.264661685408163e-09	2.744357655926859e-05
481	chr15	45401249	45402572	chr15	45595291	45597252	56285	10.69	rs1820518	45402381	0.0001472972980365191	0.07475546921737021	ENSG00000171766	GATM	True	True
482	chr15	45401249	45402572	chr15	45595291	45597252	56285	10.69	rs1820518	45402381	0.0001472972980365191	0.07475546921737021	ENSG00000171763	SPATA5L1	True
483	chr15	45401249	45402572	chr15	45586557	45587209	56325	26.62	rs1820518	45402381	1.1582741489675383e-12	9.4467010735873e-09	ENSG00000104164	BLOC1S6	True
484	chr15	45401249	45402572	chr15	45576695	45580142	56271	9.11	rs1365610	45402412	2.566453227628561e-05	0.020821997832803637
485	chr15	45401249	45402572	chr15	45580142	45582795	56273	12.75	rs1365610	45402412	1.2131124775866992e-11	7.138675543265031e-08
486	chr15	45401249	45402572	chr15	45582795	45585491	56275	25.95	rs1365610	45402412	2.432660671962198e-13	2.7582990028385426e-09
487	chr15	45401249	45402572	chr15	45585491	45586557	56277	10.57	rs1365610	45402412	1.9581428805250596e-11	1.046330272100151e-07
488	chr15	45401249	45402572	chr15	45586557	45587209	56279	21.25	rs1365610	45402412	1.1582741489675383e-12	9.4467010735873e-09	ENSG00000104164	BLOC1S6	True
489	chr15	45401249	45402572	chr15	45587209	45592248	56281	81.51	rs1365610	45402412	6.909394797570342e-15	1.1471643505996048e-10	ENSG00000104164	BLOC1S6	True
490	chr15	45401249	45402572	chr15	45587209	45592248	56281	81.51	rs1365610	45402412	6.909394797570342e-15	1.1471643505996048e-10	ENSG00000260170	AC090527.2
491	chr15	45401249	45402572	chr15	45592248	45595291	56283	17.39	rs1365610	45402412	8.264661685408163e-09	2.744357655926859e-05
492	chr15	45401249	45402572	chr15	45595291	45597252	56285	10.69	rs1365610	45402412	0.0001472972980365191	0.07475546921737021	ENSG00000171766	GATM	True	True
493	chr15	45401249	45402572	chr15	45595291	45597252	56285	10.69	rs1365610	45402412	0.0001472972980365191	0.07475546921737021	ENSG00000171763	SPATA5L1	True
494	chr15	45401249	45402572	chr15	45586557	45587209	56325	26.62	rs1365610	45402412	1.1582741489675383e-12	9.4467010735873e-09	ENSG00000104164	BLOC1S6	True
495	chr15	45402572	45405247	chr15	45586557	45587209	56327	25.79	rs7182723	45403184	5.620309653501294e-13	5.332217168670698e-09	ENSG00000104164	BLOC1S6	True
496	chr15	45402572	45405247	chr15	45586557	45587209	56327	25.79	rs1153849	45403497	5.620309653501294e-13	5.332217168670698e-09	ENSG00000104164	BLOC1S6	True
497	chr15	45402572	45405247	chr15	45586557	45587209	56327	25.79	rs117332547	45403565	5.620309653501294e-13	5.332217168670698e-09	ENSG00000104164	BLOC1S6	True
498	chr15	45402572	45405247	chr15	45586557	45587209	56327	25.79	rs1153847	45404692	5.620309653501294e-13	5.332217168670698e-09	ENSG00000104164	BLOC1S6	True
499	chr15	45402572	45405247	chr15	45586557	45587209	56327	25.79	rs28526063	45404833	5.620309653501294e-13	5.332217168670698e-09	ENSG00000104164	BLOC1S6	True
500	chr15	45405247	45408795	chr15	45586557	45587209	56329	9.81	rs72709092	45406026	1.6844785001846374e-08	5.363598757543389e-05	ENSG00000104164	BLOC1S6
501	chr15	45401249	45402572	chr15	45595291	45597252	56285	10.69	rs68044128	45595812	3.5881996154785156e-05	0.026186703325627923	ENSG00000171766	GATM
502	chr15	45401249	45402572	chr15	45595291	45597252	56285	10.69	rs68044128	45595812	3.5881996154785156e-05	0.026186703325627923	ENSG00000171763	SPATA5L1	True
503	chr15	45401249	45402572	chr15	45597252	45601421	56287	6.17	rs72713180	45597430	8.797645568847656e-05	0.05067999832692199	ENSG00000171766	GATM
504	chr15	45401249	45402572	chr15	45597252	45601421	56287	6.17	rs72713180	45597430	8.797645568847656e-05	0.05067999832692199	ENSG00000171763	SPATA5L1	True
505	chr15	45401249	45402572	chr15	45597252	45601421	56287	6.17	rs113052860	45597920	8.797645568847656e-05	0.05067999832692199	ENSG00000171766	GATM
506	chr15	45401249	45402572	chr15	45597252	45601421	56287	6.17	rs113052860	45597920	8.797645568847656e-05	0.05067999832692199	ENSG00000171763	SPATA5L1	True
507	chr15	45401249	45402572	chr15	45597252	45601421	56287	6.17	rs59593563	45600637	8.797645568847656e-05	0.05067999832692199	ENSG00000171766	GATM
508	chr15	45401249	45402572	chr15	45597252	45601421	56287	6.17	rs59593563	45600637	8.797645568847656e-05	0.05067999832692199	ENSG00000171763	SPATA5L1	True
509	chr16	50311585	50315572	chr16	50368128	50369548	61325	7.24	rs2302679	50311867	1.1993623305372516e-05	0.011688955100778808	ENSG00000166164	BRD7	True
510	chr16	50311585	50315572	chr16	50368128	50369548	61325	7.24	rs11649380	50312396	1.8138560905951268e-05	0.015644357346273365	ENSG00000166164	BRD7	True	True
511	chr16	50311585	50315572	chr16	50368128	50369548	61325	7.24	rs28403987	50313405	1.1993623305372516e-05	0.011688955100778808	ENSG00000166164	BRD7	True
512	chr16	50311585	50315572	chr16	50368128	50369548	61325	7.24	rs3813755	50314666	1.8138560905951268e-05	0.015644357346273365	ENSG00000166164	BRD7	True	True
513	chr16	50315572	50319034	chr16	50368128	50369548	61327	7.69	rs1872691	50316299	1.956619016818577e-05	0.016538162152648556	ENSG00000166164	BRD7	True	True
514	chr16	50319034	50322259	chr16	50368128	50369548	61329	7.28	rs7195228	50319618	7.141134593444653e-08	0.00016037642865721405	ENSG00000166164	BRD7	True	True
515	chr16	50319034	50322259	chr16	50368128	50369548	61329	7.28	rs7196135	50319799	7.141134593444653e-08	0.00016037642865721405	ENSG00000166164	BRD7	True	True
516	chr16	50319034	50322259	chr16	50368128	50369548	61329	7.28	rs9922362	50321830	1.3330207871062858e-06	0.002072570911613149	ENSG00000166164	BRD7	True
517	chr16	50319034	50322259	chr16	50368128	50369548	61329	7.28	rs7184802	50322085	7.141134593444653e-08	0.00016037642865721405	ENSG00000166164	BRD7	True	True
518	chr16	50311585	50315572	chr16	50368128	50369548	61325	7.24	rs62029995	50368329	9.558887459618622e-05	0.05309156844551833	ENSG00000166164	BRD7	True
519	chr16	50319034	50322259	chr16	50368128	50369548	61329	7.28	rs62029995	50368329	5.028369570271624e-06	0.005978525654569268	ENSG00000166164	BRD7	True
520	chr16	50322259	50325604	chr16	50368128	50369548	61331	12.66	rs62029995	50368329	3.80518231869638e-05	0.027123992990932988
521	chr16	50319034	50322259	chr16	50368128	50369548	61329	7.28	rs112456327	50368574	1.412907030126297e-05	0.01324267054206055	ENSG00000166164	BRD7
522	chr16	50311585	50315572	chr16	50368128	50369548	61325	7.24	rs113637419	50368658	4.210805252424869e-06	0.005225312853707145	ENSG00000166164	BRD7	True
523	chr16	50315572	50319034	chr16	50368128	50369548	61327	7.69	rs113637419	50368658	1.2669871310630317e-05	0.01221993316286256	ENSG00000166164	BRD7	True
524	chr16	50319034	50322259	chr16	50368128	50369548	61329	7.28	rs113637419	50368658	1.0324918027679783e-08	3.3801963855365215e-05	ENSG00000166164	BRD7	True
525	chr16	50322259	50325604	chr16	50368128	50369548	61331	12.66	rs113637419	50368658	2.988854547788876e-06	0.00392504991169417
526	chr16	50325604	50328571	chr16	50368128	50369548	61333	14.45	rs113637419	50368658	0.00012009012921744459	0.06446635050923014
527	chr16	69424168	69424826	chr16	69439015	69441825	62449	5.43	rs246143	69424466	4.349912544699937e-05	0.030272460980804505	ENSG00000103018	CYB5B	True
528	chr16	69424168	69424826	chr16	69441825	69444878	62451	9.47	rs246143	69424466	3.164535254138381e-05	0.024038213113555765	ENSG00000103018	CYB5B	True
529	chr16	69424168	69424826	chr16	69439015	69441825	62449	5.43	rs246132	69439364	4.349912544699937e-05	0.030272460980804505	ENSG00000103018	CYB5B	True
530	chr16	69424168	69424826	chr16	69441825	69444878	62451	9.47	rs246138	69444623	3.164535254138381e-05	0.024038213113555765	ENSG00000103018	CYB5B	True
531	chr17	45148145	45149178	chr17	45155210	45158326	67613	5.99	rs3809745	45148227	8.546816453835525e-05	0.04972803095755219
532	chr17	45148145	45149178	chr17	45158326	45160304	67615	9.39	rs3809745	45148227	0.00017427938287777268	0.08474845434138868
533	chr17	81636505	81637709	chr17	81666331	81667087	70955	6.0	rs146146597	81637078	5.826427695515343e-05	0.03730863893077492	ENSG00000204237	OXLD1	True
534	chr17	81636505	81637709	chr17	81666331	81667087	70955	6.0	rs146146597	81637078	5.826427695515343e-05	0.03730863893077492	ENSG00000185298	CCDC137	True
535	chr17	81636505	81637709	chr17	81666331	81667087	70957	5.91	rs146146597	81637078	5.826427695515343e-05	0.03730863893077492	ENSG00000204237	OXLD1	True
536	chr17	81636505	81637709	chr17	81666331	81667087	70957	5.91	rs146146597	81637078	5.826427695515343e-05	0.03730863893077492	ENSG00000185298	CCDC137	True
537	chr17	81636505	81637709	chr17	81666331	81667087	70955	6.0	rs62074749	81637159	3.165219108020889e-08	9.027340825730521e-05	ENSG00000204237	OXLD1	True
538	chr17	81636505	81637709	chr17	81666331	81667087	70955	6.0	rs62074749	81637159	3.165219108020889e-08	9.027340825730521e-05	ENSG00000185298	CCDC137
539	chr17	81636505	81637709	chr17	81666331	81667087	70957	5.91	rs62074749	81637159	3.165219108020889e-08	9.027340825730521e-05	ENSG00000204237	OXLD1	True
540	chr17	81636505	81637709	chr17	81666331	81667087	70957	5.91	rs62074749	81637159	3.165219108020889e-08	9.027340825730521e-05	ENSG00000185298	CCDC137
541	chr17	81636505	81637709	chr17	81666331	81667087	70955	6.0	rs62074750	81637238	3.165219108020889e-08	9.027340825730521e-05	ENSG00000204237	OXLD1	True
542	chr17	81636505	81637709	chr17	81666331	81667087	70955	6.0	rs62074750	81637238	3.165219108020889e-08	9.027340825730521e-05	ENSG00000185298	CCDC137
543	chr17	81636505	81637709	chr17	81666331	81667087	70957	5.91	rs62074750	81637238	3.165219108020889e-08	9.027340825730521e-05	ENSG00000204237	OXLD1	True
544	chr17	81636505	81637709	chr17	81666331	81667087	70957	5.91	rs62074750	81637238	3.165219108020889e-08	9.027340825730521e-05	ENSG00000185298	CCDC137
545	chr17	81636505	81637709	chr17	81666331	81667087	70955	6.0	rs186241122	81637619	5.826427695515343e-05	0.03730863893077492	ENSG00000204237	OXLD1	True
546	chr17	81636505	81637709	chr17	81666331	81667087	70955	6.0	rs186241122	81637619	5.826427695515343e-05	0.03730863893077492	ENSG00000185298	CCDC137
547	chr17	81636505	81637709	chr17	81666331	81667087	70957	5.91	rs186241122	81637619	5.826427695515343e-05	0.03730863893077492	ENSG00000204237	OXLD1	True
548	chr17	81636505	81637709	chr17	81666331	81667087	70957	5.91	rs186241122	81637619	5.826427695515343e-05	0.03730863893077492	ENSG00000185298	CCDC137
549	chr18	2571186	2572184	chr18	2643836	2646571	71087	14.69	rs3817349	2571197	3.79393329520944e-05	0.027123992990932988
550	chr18	2571186	2572184	chr18	2646571	2649545	71089	6.77	rs3817349	2571197	1.8154635109320725e-06	0.002670816846052641
551	chr18	2571186	2572184	chr18	2649545	2653826	71091	20.29	rs3817349	2571197	2.7697587114684198e-06	0.0036788963973244954
552	chr18	2571186	2572184	chr18	2643836	2646571	71087	14.69	rs3817348	2571234	3.79393329520944e-05	0.027123992990932988
553	chr18	2571186	2572184	chr18	2646571	2649545	71089	6.77	rs3817348	2571234	1.8154635109320725e-06	0.002670816846052641
554	chr18	2571186	2572184	chr18	2649545	2653826	71091	20.29	rs3817348	2571234	2.7697587114684198e-06	0.0036788963973244954
555	chr18	2571186	2572184	chr18	2643836	2646571	71087	14.69	rs3817347	2571242	3.79393329520944e-05	0.027123992990932988
556	chr18	2571186	2572184	chr18	2646571	2649545	71089	6.77	rs3817347	2571242	1.8154635109320725e-06	0.002670816846052641
557	chr18	2571186	2572184	chr18	2649545	2653826	71091	20.29	rs3817347	2571242	2.7697587114684198e-06	0.0036788963973244954
558	chr18	2571186	2572184	chr18	2643836	2646571	71087	14.69	rs3817346	2571254	3.79393329520944e-05	0.027123992990932988
559	chr18	2571186	2572184	chr18	2646571	2649545	71089	6.77	rs3817346	2571254	1.8154635109320725e-06	0.002670816846052641
560	chr18	2571186	2572184	chr18	2649545	2653826	71091	20.29	rs3817346	2571254	2.7697587114684198e-06	0.0036788963973244954
561	chr18	2571186	2572184	chr18	2643836	2646571	71087	14.69	rs3817345	2571282	3.79393329520944e-05	0.027123992990932988
562	chr18	2571186	2572184	chr18	2646571	2649545	71089	6.77	rs3817345	2571282	1.8154635109320725e-06	0.002670816846052641
563	chr18	2571186	2572184	chr18	2649545	2653826	71091	20.29	rs3817345	2571282	2.7697587114684198e-06	0.0036788963973244954
564	chr18	2571186	2572184	chr18	2649545	2653826	71091	20.29	rs3817344	2571371	1.3555188060274648e-05	0.01278210241587152
565	chr18	2571186	2572184	chr18	2687577	2691590	71111	10.4	rs3817344	2571371	5.962800470296043e-05	0.037868914904817426
566	chr18	2571186	2572184	chr18	2691590	2695547	71113	7.96	rs3817344	2571371	0.00018251778581946396	0.08792685577731592
567	chr18	2571186	2572184	chr18	2649545	2653826	71091	20.29	rs2644189	2571412	1.3555188060274648e-05	0.01278210241587152
568	chr18	2571186	2572184	chr18	2687577	2691590	71111	10.4	rs2644189	2571412	5.962800470296043e-05	0.037868914904817426
569	chr18	2571186	2572184	chr18	2691590	2695547	71113	7.96	rs2644189	2571412	0.00018251778581946396	0.08792685577731592
570	chr18	2571186	2572184	chr18	2643836	2646571	71087	14.69	rs17535639	2571824	3.79393329520944e-05	0.027123992990932988
571	chr18	2571186	2572184	chr18	2646571	2649545	71089	6.77	rs17535639	2571824	1.8154635109320725e-06	0.002670816846052641
572	chr18	2571186	2572184	chr18	2649545	2653826	71091	20.29	rs17535639	2571824	2.7697587114684198e-06	0.0036788963973244954
573	chr18	2571186	2572184	chr18	2643836	2646571	71087	14.69	rs2677895	2571847	3.79393329520944e-05	0.027123992990932988
574	chr18	2571186	2572184	chr18	2646571	2649545	71089	6.77	rs2677895	2571847	1.8154635109320725e-06	0.002670816846052641
575	chr18	2571186	2572184	chr18	2649545	2653826	71091	20.29	rs2677895	2571847	2.7697587114684198e-06	0.0036788963973244954
576	chr18	2571186	2572184	chr18	2649545	2653826	71091	20.29	rs2677894	2572057	1.3555188060274648e-05	0.01278210241587152
577	chr18	2571186	2572184	chr18	2687577	2691590	71111	10.4	rs2677894	2572057	5.962800470296043e-05	0.037868914904817426
578	chr18	2571186	2572184	chr18	2691590	2695547	71113	7.96	rs2677894	2572057	0.00018251778581946396	0.08792685577731592
579	chr19	39437313	39439454	chr19	39539150	39540556	77177	6.16	rs504017	39437467	9.555870621136157e-06	0.009678348152430589	ENSG00000176396	EID2	True
580	chr19	39437313	39439454	chr19	39539150	39540556	77177	6.16	rs10407823	39438499	1.1925462685762217e-05	0.011671462883674098	ENSG00000176396	EID2	True
581	chr19	39439454	39442916	chr19	39539150	39540556	77179	15.13	rs4390710	39440391	1.1370304178789996e-05	0.011195047093986174	ENSG00000176396	EID2	True
582	chr19	39439454	39442916	chr19	39539150	39540556	77179	15.13	rs2353678	39440419	1.1370304178789996e-05	0.011195047093986174	ENSG00000176396	EID2	True
583	chr19	39439454	39442916	chr19	39539150	39540556	77179	15.13	rs2353679	39440536	1.1370304178789996e-05	0.011195047093986174	ENSG00000176396	EID2	True
584	chr19	39439454	39442916	chr19	39539150	39540556	77179	15.13	rs1865091	39441426	1.1370304178789996e-05	0.011195047093986174	ENSG00000176396	EID2	True
585	chr19	39439454	39442916	chr19	39539150	39540556	77179	15.13	rs4802026	39442350	1.1370304178789996e-05	0.011195047093986174	ENSG00000176396	EID2	True
586	chr20	5112548	5114103	chr20	5126153	5127579	92313	9.33	rs3730453	5113878	1.101211856211384e-07	0.00023420394370942763	ENSG00000132646	PCNA	True
587	chr20	5112548	5114103	chr20	5126153	5127579	92313	9.33	rs3730453	5113878	1.101211856211384e-07	0.00023420394370942763	ENSG00000101290	CDS2	True
588	chr20	5112548	5114103	chr20	5126153	5127579	92313	9.33	rs3730453	5113878	1.101211856211384e-07	0.00023420394370942763	ENSG00000089063	TMEM230	True
589	chr20	5112548	5114103	chr20	5127579	5130867	92315	5.08	rs3730453	5113878	1.672346338852076e-07	0.0003098691636954979	ENSG00000089063	TMEM230	True
590	chr20	5112548	5114103	chr20	5126153	5127579	92339	7.3	rs3730453	5113878	1.101211856211384e-07	0.00023420394370942763	ENSG00000132646	PCNA	True
591	chr20	5112548	5114103	chr20	5126153	5127579	92339	7.3	rs3730453	5113878	1.101211856211384e-07	0.00023420394370942763	ENSG00000101290	CDS2	True
592	chr20	5112548	5114103	chr20	5126153	5127579	92339	7.3	rs3730453	5113878	1.101211856211384e-07	0.00023420394370942763	ENSG00000089063	TMEM230	True
593	chr20	5114103	5116677	chr20	5126153	5127579	92341	9.66	rs3729558	5114675	5.086428549858836e-06	0.006016779042096756	ENSG00000132646	PCNA
594	chr20	5114103	5116677	chr20	5126153	5127579	92341	9.66	rs3729558	5114675	5.086428549858836e-06	0.006016779042096756	ENSG00000101290	CDS2	True
595	chr20	5112548	5114103	chr20	5126153	5127579	92313	9.33	rs114166337	5126664	1.456291149385727e-07	0.00028808723336165316	ENSG00000132646	PCNA	True
596	chr20	5112548	5114103	chr20	5126153	5127579	92313	9.33	rs114166337	5126664	1.456291149385727e-07	0.00028808723336165316	ENSG00000101290	CDS2
597	chr20	5112548	5114103	chr20	5126153	5127579	92313	9.33	rs114166337	5126664	1.456291149385727e-07	0.00028808723336165316	ENSG00000089063	TMEM230	True
598	chr20	5112548	5114103	chr20	5126153	5127579	92339	7.3	rs114166337	5126664	1.456291149385727e-07	0.00028808723336165316	ENSG00000132646	PCNA	True
599	chr20	5112548	5114103	chr20	5126153	5127579	92339	7.3	rs114166337	5126664	1.456291149385727e-07	0.00028808723336165316	ENSG00000101290	CDS2
600	chr20	5112548	5114103	chr20	5126153	5127579	92339	7.3	rs114166337	5126664	1.456291149385727e-07	0.00028808723336165316	ENSG00000089063	TMEM230	True
601	chr20	5112548	5114103	chr20	5127579	5130867	92315	5.08	rs41282114	5128057	1.672346338852076e-07	0.0003098691636954979	ENSG00000089063	TMEM230	True
602	chr20	5112548	5114103	chr20	5127579	5130867	92315	5.08	rs34361216	5128184	1.672346338852076e-07	0.0003098691636954979	ENSG00000089063	TMEM230	True
603	chr20	5112548	5114103	chr20	5127579	5130867	92315	5.08	rs13038869	5128613	1.672346338852076e-07	0.0003098691636954979	ENSG00000089063	TMEM230	True
604	chr20	5112548	5114103	chr20	5127579	5130867	92315	5.08	rs13043769	5128623	1.672346338852076e-07	0.0003098691636954979	ENSG00000089063	TMEM230	True
605	chr20	5112548	5114103	chr20	5127579	5130867	92315	5.08	rs2083919	5128756	1.672346338852076e-07	0.0003098691636954979	ENSG00000089063	TMEM230	True
606	chr20	5112548	5114103	chr20	5127579	5130867	92315	5.08	rs2083918	5128866	1.672346338852076e-07	0.0003098691636954979	ENSG00000089063	TMEM230	True
607	chr20	5112548	5114103	chr20	5127579	5130867	92315	5.08	rs60077408	5130059	1.672346338852076e-07	0.0003098691636954979	ENSG00000089063	TMEM230	True
608	chr20	5112548	5114103	chr20	5127579	5130867	92315	5.08	rs55830710	5130423	1.672346338852076e-07	0.0003098691636954979	ENSG00000089063	TMEM230	True
609	chr20	5112548	5114103	chr20	5127579	5130867	92315	5.08	rs6053128	5130722	1.672346338852076e-07	0.0003098691636954979	ENSG00000089063	TMEM230	True
610	chr20	5112548	5114103	chr20	5127579	5130867	92315	5.08	rs6053129	5130856	1.672346338852076e-07	0.0003098691636954979	ENSG00000089063	TMEM230	True
611	chr20	5798642	5802151	chr20	5949885	5950886	92553	8.17	rs6116960	5800926	0.00017869628836132277	0.08671489209005931	ENSG00000089195	TRMT6	True
612	chr20	5798642	5802151	chr20	5949885	5950886	92553	8.17	rs6116960	5800926	0.00017869628836132277	0.08671489209005931	ENSG00000125885	MCM8
613	chr20	5798642	5802151	chr20	5949885	5950886	92553	8.17	rs1555141	5801913	0.00017869628836132277	0.08671489209005931	ENSG00000089195	TRMT6	True
614	chr20	5798642	5802151	chr20	5949885	5950886	92553	8.17	rs1555141	5801913	0.00017869628836132277	0.08671489209005931	ENSG00000125885	MCM8
615	chr20	5802151	5804515	chr20	5949885	5950886	92555	14.07	rs416882	5803509	3.305266709219269e-06	0.0043040960884649345	ENSG00000089195	TRMT6	True
616	chr20	5802151	5804515	chr20	5949885	5950886	92555	14.07	rs416882	5803509	3.305266709219269e-06	0.0043040960884649345	ENSG00000125885	MCM8
617	chr20	5802151	5804515	chr20	5949885	5950886	92555	14.07	rs1287028	5804142	2.7639876037987693e-05	0.021749981450979915	ENSG00000089195	TRMT6	True
618	chr20	5802151	5804515	chr20	5949885	5950886	92555	14.07	rs1287028	5804142	2.7639876037987693e-05	0.021749981450979915	ENSG00000125885	MCM8	True
619	chr20	5802151	5804515	chr20	5949885	5950886	92555	14.07	rs405178	5804500	0.00019539286168796712	0.09259410776767302	ENSG00000089195	TRMT6	True
620	chr20	5802151	5804515	chr20	5949885	5950886	92555	14.07	rs405178	5804500	0.00019539286168796712	0.09259410776767302	ENSG00000125885	MCM8	True
621	chr20	5804515	5807610	chr20	5949885	5950886	92557	13.29	rs1287029	5804550	7.013431078150261e-05	0.043013520843057096	ENSG00000089195	TRMT6	True	True
622	chr20	5804515	5807610	chr20	5949885	5950886	92557	13.29	rs1287029	5804550	7.013431078150261e-05	0.043013520843057096	ENSG00000125885	MCM8	True
623	chr20	5804515	5807610	chr20	5949885	5950886	92557	13.29	rs1151948	5804836	7.013431078150261e-05	0.043013520843057096	ENSG00000089195	TRMT6	True	True
624	chr20	5804515	5807610	chr20	5949885	5950886	92557	13.29	rs1151948	5804836	7.013431078150261e-05	0.043013520843057096	ENSG00000125885	MCM8	True
625	chr20	5804515	5807610	chr20	5949885	5950886	92557	13.29	rs416303	5805417	7.013431078150261e-05	0.043013520843057096	ENSG00000089195	TRMT6	True
626	chr20	5804515	5807610	chr20	5949885	5950886	92557	13.29	rs416303	5805417	7.013431078150261e-05	0.043013520843057096	ENSG00000125885	MCM8	True
627	chr20	5804515	5807610	chr20	5949885	5950886	92557	13.29	rs372407	5805426	7.013431078150261e-05	0.043013520843057096	ENSG00000089195	TRMT6	True
628	chr20	5804515	5807610	chr20	5949885	5950886	92557	13.29	rs372407	5805426	7.013431078150261e-05	0.043013520843057096	ENSG00000125885	MCM8	True
629	chr20	10434090	10436110	chr20	10438707	10441710	92711	8.42	rs1003993	10434703	1.9883910564907764e-16	4.018996519628703e-12	ENSG00000125863	MKKS	True
630	chr20	10434090	10436110	chr20	10438707	10441710	92711	8.42	rs1003993	10434703	1.9883910564907764e-16	4.018996519628703e-12	ENSG00000149346	SLX4IP	True
631	chr20	10434090	10436110	chr20	10438707	10441710	92711	8.42	rs6039931	10434815	1.9883910564907764e-16	4.018996519628703e-12	ENSG00000125863	MKKS	True
632	chr20	10434090	10436110	chr20	10438707	10441710	92711	8.42	rs6039931	10434815	1.9883910564907764e-16	4.018996519628703e-12	ENSG00000149346	SLX4IP	True
633	chr20	10434090	10436110	chr20	10438707	10441710	92711	8.42	rs6039932	10434849	1.9883910564907764e-16	4.018996519628703e-12	ENSG00000125863	MKKS	True
634	chr20	10434090	10436110	chr20	10438707	10441710	92711	8.42	rs6039932	10434849	1.9883910564907764e-16	4.018996519628703e-12	ENSG00000149346	SLX4IP	True
635	chr20	10434090	10436110	chr20	10438707	10441710	92711	8.42	rs6039935	10440147	1.2363354170470764e-06	0.0019429737742216308	ENSG00000125863	MKKS
636	chr20	10434090	10436110	chr20	10438707	10441710	92711	8.42	rs6039935	10440147	1.2363354170470764e-06	0.0019429737742216308	ENSG00000149346	SLX4IP
637	chr20	10434090	10436110	chr20	10438707	10441710	92711	8.42	rs6077789	10440323	1.2363354170470764e-06	0.0019429737742216308	ENSG00000125863	MKKS	True
638	chr20	10434090	10436110	chr20	10438707	10441710	92711	8.42	rs6077789	10440323	1.2363354170470764e-06	0.0019429737742216308	ENSG00000149346	SLX4IP	True
639	chr20	10434090	10436110	chr20	10438707	10441710	92711	8.42	rs2026316	10441705	1.2363354170470764e-06	0.0019429737742216308	ENSG00000125863	MKKS	True
640	chr20	10434090	10436110	chr20	10438707	10441710	92711	8.42	rs2026316	10441705	1.2363354170470764e-06	0.0019429737742216308	ENSG00000149346	SLX4IP	True
641	chr21	29023663	29025020	chr21	29042089	29046374	95973	5.93	rs3761337	29024157	2.744048833847048e-05	0.021698013480762994	ENSG00000156256	USP16
642	chr21	29023663	29025020	chr21	29042089	29046374	95973	5.93	rs2832157	29043308	2.744048833847048e-05	0.021698013480762994	ENSG00000156256	USP16	True
643	chr21	42191076	42194606	chr21	42198885	42200138	96561	6.53	rs2839477	42191625	1.5231956980077109e-05	0.013884466385821935	ENSG00000160179	ABCG1	True
644	chr21	42191076	42194606	chr21	42198885	42200138	96561	6.53	rs748318	42191853	1.3746199722310683e-05	0.012935980901835946	ENSG00000160179	ABCG1
645	chr21	42191076	42194606	chr21	42198885	42200138	96561	6.53	rs915844	42192384	8.406322974485852e-06	0.008665092335582941	ENSG00000160179	ABCG1
646	chr21	42191076	42194606	chr21	42198885	42200138	96561	6.53	rs1893589	42192421	1.5231956980077109e-05	0.013884466385821935	ENSG00000160179	ABCG1	True
647	chr21	42191076	42194606	chr21	42198885	42200138	96561	6.53	rs2381037	42192498	1.5231956980077109e-05	0.013884466385821935	ENSG00000160179	ABCG1	True
648	chr21	42191076	42194606	chr21	42198885	42200138	96561	6.53	rs748320	42192537	8.406322974485852e-06	0.008665092335582941	ENSG00000160179	ABCG1
649	chr21	42191076	42194606	chr21	42198885	42200138	96561	6.53	rs73225405	42193318	1.5231956980077109e-05	0.013884466385821935	ENSG00000160179	ABCG1	True
650	chr21	42191076	42194606	chr21	42198885	42200138	96561	6.53	rs7275568	42194445	2.8676259205641653e-06	0.003787245854629633	ENSG00000160179	ABCG1
651	chr21	42191076	42194606	chr21	42198885	42200138	96561	6.53	rs1893590	42199485	8.406322974485852e-06	0.008665092335582941	ENSG00000160179	ABCG1
652	chr21	42198885	42200138	chr21	42205991	42209830	96563	10.35	rs1893590	42199485	1.9957543149315172e-05	0.016656952480939114	ENSG00000160179	ABCG1
653	chr21	42198885	42200138	chr21	42205991	42209830	96563	10.35	rs79858969	42206391	0.0001395766431175212	0.07249922746637164	ENSG00000160179	ABCG1
654	chr21	42198885	42200138	chr21	42205991	42209830	96563	10.35	rs9982034	42206395	0.0001395766431175212	0.07249922746637164	ENSG00000160179	ABCG1
655	chr21	42198885	42200138	chr21	42205991	42209830	96563	10.35	rs1840593	42206563	1.9957543149315172e-05	0.016656952480939114	ENSG00000160179	ABCG1
656	chr21	42198885	42200138	chr21	42205991	42209830	96563	10.35	rs73225417	42207557	1.9957543149315172e-05	0.016656952480939114	ENSG00000160179	ABCG1
