## Supplementary file 2 for "Functional genomics in primary T cells and monocytes identifies mechanisms by which genetic susceptibility loci influence systemic sclerosis risk": Sup_file_2_CD14_allele_specific_loops.csv

	chrA	startA	endA	chrB	startB	endB	loopID	loopScore	rsID	rsCoord	combined_Pval	corrected_Pval	gene_id	gene_name	correct_eqtlgen	correct_dice
0	chr1	53889410	53890221	chr1	53947811	53951448	2523	8.98	rs11206236	53889535	0.00017649646647976264	0.07890937412411803
1	chr1	53889410	53890221	chr1	53947811	53951448	2523	8.98	rs2272931	53890167	0.00017649646647976264	0.07890937412411803
2	chr1	145964316	145965599	chr1	145965599	145968808	6263	5.21	1:145966676:T:C	145966676	0.0001010126765422869	0.051524962422605625	ENSG00000272031	ANKRD34A
3	chr1	145964316	145965599	chr1	145965599	145968808	6263	5.21	1:145966676:T:C	145966676	0.0001010126765422869	0.051524962422605625	ENSG00000121851	POLR3GL
4	chr1	152575845	152580125	chr1	152622157	152624267	7285	5.58	rs4845445	152576004	4.147800308286444e-09	1.149746543740955e-05	ENSG00000185962	LCE3A
5	chr1	152575845	152580125	chr1	152622157	152624267	7285	5.58	rs4085613	152577542	1.4357747837435792e-09	5.4412499206732255e-06	ENSG00000185962	LCE3A
6	chr1	152575845	152580125	chr1	152622157	152624267	7285	5.58	rs4112788	152578800	1.4357747837435792e-09	5.4412499206732255e-06	ENSG00000185962	LCE3A
7	chr1	152575845	152580125	chr1	152622157	152624267	7285	5.58	rs4112787	152578849	1.4357747837435792e-09	5.4412499206732255e-06	ENSG00000185962	LCE3A
8	chr1	152575845	152580125	chr1	152622157	152624267	7285	5.58	rs61813877	152579071	4.147800308286444e-09	1.149746543740955e-05	ENSG00000185962	LCE3A
9	chr1	152575845	152580125	chr1	152622157	152624267	7285	5.58	rs11589128	152579325	2.126029015692272e-09	6.568887995045631e-06	ENSG00000185962	LCE3A
10	chr1	152575845	152580125	chr1	152622157	152624267	7285	5.58	rs512208	152579809	2.126029015692272e-09	6.568887995045631e-06	ENSG00000185962	LCE3A
11	chr1	152580938	152584116	chr1	152622157	152624267	7287	6.42	rs10788843	152581292	4.804430626584715e-08	0.00010498113750675584	ENSG00000185962	LCE3A
12	chr1	152580938	152584116	chr1	152622157	152624267	7287	6.42	rs10749673	152581437	4.804430626584715e-08	0.00010498113750675584	ENSG00000185962	LCE3A
13	chr1	152580938	152584116	chr1	152622157	152624267	7287	6.42	rs477392	152582700	1.5997387447874744e-08	3.899584259844e-05	ENSG00000185962	LCE3A
14	chr1	152580257	152580938	chr1	152617022	152620830	7279	8.21	rs11205042	152617167	1.8274776111831633e-09	5.9496047946902065e-06	ENSG00000163202	LCE3D
15	chr1	152580257	152580938	chr1	152617022	152620830	7279	8.21	rs11205043	152617475	4.079466387022408e-07	0.00065435439000224	ENSG00000163202	LCE3D
16	chr1	152580257	152580938	chr1	152617022	152620830	7279	8.21	rs6677595	152617711	1.8274776111831633e-09	5.9496047946902065e-06	ENSG00000163202	LCE3D
17	chr1	152580257	152580938	chr1	152617022	152620830	7279	8.21	rs6701307	152617968	1.8274776111831633e-09	5.9496047946902065e-06	ENSG00000163202	LCE3D
18	chr1	152580257	152580938	chr1	152617022	152620830	7279	8.21	rs6693105	152618187	1.8274776111831633e-09	5.9496047946902065e-06	ENSG00000163202	LCE3D
19	chr1	152580257	152580938	chr1	152617022	152620830	7279	8.21	rs4845446	152618274	1.8274776111831633e-09	5.9496047946902065e-06	ENSG00000163202	LCE3D
20	chr1	152580257	152580938	chr1	152617022	152620830	7279	8.21	rs4845447	152618410	1.8274776111831633e-09	5.9496047946902065e-06	ENSG00000163202	LCE3D
21	chr1	152580257	152580938	chr1	152617022	152620830	7279	8.21	rs4845448	152618467	4.079466387022408e-07	0.00065435439000224	ENSG00000163202	LCE3D
22	chr1	152580257	152580938	chr1	152617022	152620830	7279	8.21	rs4845449	152618548	1.8274776111831633e-09	5.9496047946902065e-06	ENSG00000163202	LCE3D
23	chr1	152580257	152580938	chr1	152617022	152620830	7279	8.21	rs1886734	152618666	1.8274776111831633e-09	5.9496047946902065e-06	ENSG00000163202	LCE3D
24	chr1	152580257	152580938	chr1	152617022	152620830	7279	8.21	rs4845450	152618724	1.8274776111831633e-09	5.9496047946902065e-06	ENSG00000163202	LCE3D
25	chr1	152580257	152580938	chr1	152617022	152620830	7279	8.21	rs1886733	152618871	4.079466387022408e-07	0.00065435439000224	ENSG00000163202	LCE3D
26	chr1	152580257	152580938	chr1	152617022	152620830	7279	8.21	rs9633406	152618970	1.8274776111831633e-09	5.9496047946902065e-06	ENSG00000163202	LCE3D
27	chr1	152580257	152580938	chr1	152617022	152620830	7279	8.21	rs4845452	152619171	1.8274776111831633e-09	5.9496047946902065e-06	ENSG00000163202	LCE3D
28	chr1	152580257	152580938	chr1	152617022	152620830	7279	8.21	rs4845453	152619477	1.8274776111831633e-09	5.9496047946902065e-06	ENSG00000163202	LCE3D
29	chr1	152580257	152580938	chr1	152617022	152620830	7279	8.21	rs4845454	152619708	1.8274776111831633e-09	5.9496047946902065e-06	ENSG00000163202	LCE3D
30	chr1	152580257	152580938	chr1	152617022	152620830	7279	8.21	rs1581804	152619786	4.079466387022408e-07	0.00065435439000224	ENSG00000163202	LCE3D
31	chr1	152580257	152580938	chr1	152617022	152620830	7279	8.21	rs1581803	152619805	1.8274776111831633e-09	5.9496047946902065e-06	ENSG00000163202	LCE3D
32	chr1	152580257	152580938	chr1	152617022	152620830	7279	8.21	rs1581802	152619944	4.079466387022408e-07	0.00065435439000224	ENSG00000163202	LCE3D
33	chr1	152580257	152580938	chr1	152617022	152620830	7279	8.21	rs6700158	152620352	1.8274776111831633e-09	5.9496047946902065e-06	ENSG00000163202	LCE3D
34	chr1	152580257	152580938	chr1	152617022	152620830	7279	8.21	rs6697560	152620416	1.8274776111831633e-09	5.9496047946902065e-06	ENSG00000163202	LCE3D
35	chr1	152580257	152580938	chr1	152617022	152620830	7279	8.21	rs6660162	152620458	4.079466387022408e-07	0.00065435439000224	ENSG00000163202	LCE3D
36	chr1	152580257	152580938	chr1	152617022	152620830	7279	8.21	rs6700290	152620502	1.8274776111831633e-09	5.9496047946902065e-06	ENSG00000163202	LCE3D
37	chr1	152580257	152580938	chr1	152617022	152620830	7279	8.21	rs6700160	152620548	1.8274776111831633e-09	5.9496047946902065e-06	ENSG00000163202	LCE3D
38	chr1	152580257	152580938	chr1	152617022	152620830	7279	8.21	rs6662654	152620605	1.8274776111831633e-09	5.9496047946902065e-06	ENSG00000163202	LCE3D
39	chr1	152580257	152580938	chr1	152617022	152620830	7279	8.21	rs6700181	152620611	1.8274776111831633e-09	5.9496047946902065e-06	ENSG00000163202	LCE3D
40	chr1	152575845	152580125	chr1	152622157	152624267	7285	5.58	rs11205045	152622350	4.147800308286444e-09	1.149746543740955e-05	ENSG00000185962	LCE3A
41	chr1	152580938	152584116	chr1	152622157	152624267	7287	6.42	rs11205045	152622350	4.804430626584715e-08	0.00010498113750675584	ENSG00000185962	LCE3A
42	chr1	152575845	152580125	chr1	152622157	152624267	7285	5.58	rs12032251	152622718	4.147800308286444e-09	1.149746543740955e-05	ENSG00000185962	LCE3A
43	chr1	152580938	152584116	chr1	152622157	152624267	7287	6.42	rs12032251	152622718	4.804430626584715e-08	0.00010498113750675584	ENSG00000185962	LCE3A
44	chr1	152575845	152580125	chr1	152622157	152624267	7285	5.58	rs7527788	152623938	4.147800308286444e-09	1.149746543740955e-05	ENSG00000185962	LCE3A
45	chr1	152580938	152584116	chr1	152622157	152624267	7287	6.42	rs7527788	152623938	4.804430626584715e-08	0.00010498113750675584	ENSG00000185962	LCE3A
46	chr1	152580257	152580938	chr1	152624267	152627586	7281	6.36	rs12041270	152624444	7.251867735250866e-07	0.0010500920954306992	ENSG00000163202	LCE3D
47	chr1	154184150	154186661	chr1	154219794	154221068	7831	5.33	rs11265251	154184614	1.2114336819365924e-05	0.009804291452543334	ENSG00000143612	C1orf43	True
48	chr1	154184150	154186661	chr1	154219794	154221068	7831	5.33	rs11265251	154184614	1.2114336819365924e-05	0.009804291452543334	ENSG00000143569	UBAP2L	True
49	chr1	154184150	154186661	chr1	154219794	154221068	7831	5.33	rs11582364	154185420	1.2114336819365924e-05	0.009804291452543334	ENSG00000143612	C1orf43
50	chr1	154184150	154186661	chr1	154219794	154221068	7831	5.33	rs11582364	154185420	1.2114336819365924e-05	0.009804291452543334	ENSG00000143569	UBAP2L
51	chr1	154184150	154186661	chr1	154219794	154221068	7831	5.33	rs4845605	154185911	1.2114336819365924e-05	0.009804291452543334	ENSG00000143612	C1orf43	True
52	chr1	154184150	154186661	chr1	154219794	154221068	7831	5.33	rs4845605	154185911	1.2114336819365924e-05	0.009804291452543334	ENSG00000143569	UBAP2L	True
53	chr1	161165262	161166675	chr1	161172679	161176071	9439	7.5	rs2502806	161165769	6.712502275250579e-05	0.039952978266273656
54	chr1	179081503	179082649	chr1	179359883	179362544	10969	6.95	rs7529227	179359991	8.604890643997917e-05	0.04632792899552663	ENSG00000186283	TOR3A	True
55	chr1	179081503	179082649	chr1	179359883	179362544	10969	6.95	rs7551027	179360063	7.947308432224598e-05	0.04481533410721589	ENSG00000186283	TOR3A	True
56	chr1	179081503	179082649	chr1	179359883	179362544	10969	6.95	rs12024173	179360421	7.947308432224598e-05	0.04481533410721589	ENSG00000186283	TOR3A	True
57	chr1	179081503	179082649	chr1	179359883	179362544	10969	6.95	rs10798668	179360480	7.947308432224598e-05	0.04481533410721589	ENSG00000186283	TOR3A	True
58	chr1	179079194	179081503	chr1	179365314	179366332	10991	7.06	rs56147147	179365577	7.568591117547725e-05	0.043092111094028475	ENSG00000186283	TOR3A	True
59	chr1	179081503	179082649	chr1	179365314	179366332	10993	14.17	rs56147147	179365577	7.021156083635099e-05	0.040716718289257915	ENSG00000186283	TOR3A	True
60	chr1	179079194	179081503	chr1	179365314	179366332	10991	7.06	rs17369088	179365666	7.568591117547725e-05	0.043092111094028475	ENSG00000186283	TOR3A	True
61	chr1	179081503	179082649	chr1	179365314	179366332	10993	14.17	rs17369088	179365666	7.021156083635099e-05	0.040716718289257915	ENSG00000186283	TOR3A	True
62	chr1	179079194	179081503	chr1	179365314	179366332	10991	7.06	rs55986478	179365705	7.568591117547725e-05	0.043092111094028475	ENSG00000186283	TOR3A	True
63	chr1	179081503	179082649	chr1	179365314	179366332	10993	14.17	rs55986478	179365705	7.021156083635099e-05	0.040716718289257915	ENSG00000186283	TOR3A	True
64	chr1	192468025	192473115	chr1	192574827	192576310	11829	10.72	rs2984920	192575665	0.00013800311017797906	0.06465010446117
65	chr1	192473115	192475957	chr1	192574827	192576310	11831	10.5	rs2984920	192575665	1.3612532660922477e-07	0.00026307981946162886
66	chr1	192475957	192480767	chr1	192574827	192576310	11833	16.95	rs2984920	192575665	1.3621509415255135e-06	0.0017941571321740473
67	chr1	192468025	192473115	chr1	192574827	192576310	11829	10.72	rs7535818	192575969	0.00013800311017797906	0.06465010446117
68	chr1	192473115	192475957	chr1	192574827	192576310	11831	10.5	rs7535818	192575969	1.3612532660922477e-07	0.00026307981946162886
69	chr1	192475957	192480767	chr1	192574827	192576310	11833	16.95	rs7535818	192575969	1.3621509415255135e-06	0.0017941571321740473
70	chr1	209778109	209782782	chr1	209827486	209828462	13733	6.09	rs661849	209827888	9.25127676019048e-05	0.049424029114546256
71	chr1	209783544	209785195	chr1	209830836	209834592	13715	10.81	rs585627	209830854	2.9133134078117997e-05	0.020045662425467035	ENSG00000162757	C1orf74
72	chr1	209783544	209785195	chr1	209830836	209834592	13715	10.81	rs627069	209831268	2.9133134078117997e-05	0.020045662425467035	ENSG00000162757	C1orf74
73	chr1	209783544	209785195	chr1	209830836	209834592	13715	10.81	rs627087	209831281	2.9133134078117997e-05	0.020045662425467035	ENSG00000162757	C1orf74
74	chr1	209783544	209785195	chr1	209830836	209834592	13715	10.81	rs627459	209831337	2.9133134078117997e-05	0.020045662425467035	ENSG00000162757	C1orf74
75	chr1	209783544	209785195	chr1	209830836	209834592	13715	10.81	rs628445	209831608	2.9133134078117997e-05	0.020045662425467035	ENSG00000162757	C1orf74
76	chr1	209783544	209785195	chr1	209830836	209834592	13715	10.81	rs695140	209831716	2.9133134078117997e-05	0.020045662425467035	ENSG00000162757	C1orf74
77	chr1	209783544	209785195	chr1	209830836	209834592	13715	10.81	rs629224	209831726	2.9133134078117997e-05	0.020045662425467035	ENSG00000162757	C1orf74
78	chr1	209783544	209785195	chr1	209830836	209834592	13715	10.81	rs9308411	209832368	2.9133134078117997e-05	0.020045662425467035	ENSG00000162757	C1orf74
79	chr1	209783544	209785195	chr1	209830836	209834592	13715	10.81	rs10127618	209832704	2.9133134078117997e-05	0.020045662425467035	ENSG00000162757	C1orf74
80	chr1	209783544	209785195	chr1	209830836	209834592	13715	10.81	rs10127446	209832741	2.9133134078117997e-05	0.020045662425467035	ENSG00000162757	C1orf74
81	chr1	209783544	209785195	chr1	209830836	209834592	13715	10.81	rs4844903	209832922	2.9133134078117997e-05	0.020045662425467035	ENSG00000162757	C1orf74
82	chr1	209783544	209785195	chr1	209830836	209834592	13715	10.81	rs655712	209833092	2.9133134078117997e-05	0.020045662425467035	ENSG00000162757	C1orf74
83	chr1	209783544	209785195	chr1	209830836	209834592	13715	10.81	rs655713	209833093	2.9133134078117997e-05	0.020045662425467035	ENSG00000162757	C1orf74
84	chr1	209783544	209785195	chr1	209830836	209834592	13715	10.81	rs656566	209833258	2.9133134078117997e-05	0.020045662425467035	ENSG00000162757	C1orf74
85	chr1	209783544	209785195	chr1	209830836	209834592	13715	10.81	rs657844	209833528	2.9133134078117997e-05	0.020045662425467035	ENSG00000162757	C1orf74
86	chr1	209783544	209785195	chr1	209830836	209834592	13715	10.81	rs657861	209833539	2.9133134078117997e-05	0.020045662425467035	ENSG00000162757	C1orf74
87	chr1	209783544	209785195	chr1	209830836	209834592	13715	10.81	rs616544	209834023	2.9133134078117997e-05	0.020045662425467035	ENSG00000162757	C1orf74
88	chr2	10837526	10838922	chr2	10899707	10903687	74707	10.45	rs13405250	10899839	8.360563449712376e-05	0.04541574158814083	ENSG00000143870	PDIA6
89	chr2	10837526	10838922	chr2	10899707	10903687	74707	10.45	rs13396519	10900020	8.360563449712376e-05	0.04541574158814083	ENSG00000143870	PDIA6
90	chr2	10837526	10838922	chr2	10899707	10903687	74707	10.45	rs13384495	10901157	8.360563449712376e-05	0.04541574158814083	ENSG00000143870	PDIA6
91	chr2	10837526	10838922	chr2	10899707	10903687	74707	10.45	rs13409479	10901410	2.0491780583435103e-05	0.015106926813402028	ENSG00000143870	PDIA6
92	chr2	10837526	10838922	chr2	10899707	10903687	74707	10.45	rs13400660	10901517	8.360563449712376e-05	0.04541574158814083	ENSG00000143870	PDIA6
93	chr2	48306207	48309716	chr2	48313366	48315296	76335	10.26	rs62138804	48306550	1.0163096484534611e-05	0.00851470893554904	ENSG00000170802	FOXN2
94	chr2	48306207	48309716	chr2	48313366	48315296	76335	10.26	rs62138805	48307348	3.3677350656704465e-06	0.0036142800951461875	ENSG00000170802	FOXN2	True
95	chr2	48306207	48309716	chr2	48313366	48315296	76335	10.26	rs4547574	48313864	3.3677350656704465e-06	0.0036142800951461875	ENSG00000170802	FOXN2
96	chr2	48309716	48312535	chr2	48313366	48315296	76337	8.69	rs4547574	48313864	3.9437976592967717e-07	0.00065435439000224
97	chr2	86422100	86425085	chr2	86438900	86441115	78467	6.53	rs11693352	86423351	0.000225467167653985	0.09687499411627243	ENSG00000115548	KDM3A	True
98	chr2	86430088	86434836	chr2	86438900	86441115	78469	7.32	rs7598470	86430381	1.9738724996511987e-06	0.0023877950395406484	ENSG00000115548	KDM3A
99	chr2	86430088	86434836	chr2	86438900	86441115	78469	7.32	rs11899520	86430859	1.0230159250353157e-11	5.336073065326681e-08	ENSG00000115548	KDM3A
100	chr2	86430088	86434836	chr2	86438900	86441115	78469	7.32	rs2139150	86432144	5.350092118208266e-31	1.526633050365675e-26	ENSG00000115548	KDM3A	True
101	chr2	86422100	86425085	chr2	86438900	86441115	78467	6.53	rs7598058	86439232	0.000225467167653985	0.09687499411627243	ENSG00000115548	KDM3A	True
102	chr2	86430088	86434836	chr2	86438900	86441115	78469	7.32	rs7598058	86439232	1.011760076640369e-34	3.0674668473592284e-30	ENSG00000115548	KDM3A	True
103	chr2	86438900	86441115	chr2	86451538	86456825	78471	7.45	rs7598058	86439232	3.613912324625371e-05	0.02340551040791083
104	chr2	86422100	86425085	chr2	86438900	86441115	78467	6.53	rs6547688	86439242	0.000225467167653985	0.09687499411627243	ENSG00000115548	KDM3A	True
105	chr2	86430088	86434836	chr2	86438900	86441115	78469	7.32	rs6547688	86439242	1.011760076640369e-34	3.0674668473592284e-30	ENSG00000115548	KDM3A	True
106	chr2	86438900	86441115	chr2	86451538	86456825	78471	7.45	rs6547688	86439242	3.613912324625371e-05	0.02340551040791083
107	chr2	86422100	86425085	chr2	86438900	86441115	78467	6.53	rs6547689	86439336	0.000225467167653985	0.09687499411627243	ENSG00000115548	KDM3A	True
108	chr2	86430088	86434836	chr2	86438900	86441115	78469	7.32	rs6547689	86439336	4.4098338052325417e-35	1.527975914700181e-30	ENSG00000115548	KDM3A	True
109	chr2	86438900	86441115	chr2	86451538	86456825	78471	7.45	rs6547689	86439336	3.613912324625371e-05	0.02340551040791083
110	chr2	86422100	86425085	chr2	86438900	86441115	78467	6.53	rs6547690	86439338	0.000225467167653985	0.09687499411627243	ENSG00000115548	KDM3A	True
111	chr2	86430088	86434836	chr2	86438900	86441115	78469	7.32	rs6547690	86439338	4.4098338052325417e-35	1.527975914700181e-30	ENSG00000115548	KDM3A	True
112	chr2	86438900	86441115	chr2	86451538	86456825	78471	7.45	rs6547690	86439338	3.613912324625371e-05	0.02340551040791083
113	chr2	114441423	114442587	chr2	114461538	114464775	80263	5.77	rs982214	114441771	0.00020142901404009785	0.08794887526616658	ENSG00000175497	DPP10
114	chr2	114441423	114442587	chr2	114461538	114464775	80263	5.77	rs982213	114441889	0.00020142901404009785	0.08794887526616658	ENSG00000175497	DPP10
115	chr2	157474934	157478801	chr2	157488270	157489853	81435	9.33	rs76121529	157488548	2.9129791769872232e-05	0.020045662425467035
116	chr2	157474934	157478801	chr2	157488270	157489853	81435	9.33	rs2061039	157488690	2.9129791769872232e-05	0.020045662425467035
117	chr2	157474934	157478801	chr2	157488270	157489853	81435	9.33	rs1542348	157489754	2.9129791769872232e-05	0.020045662425467035
118	chr2	232765161	232768930	chr2	232775938	232777358	84757	5.03	rs34063802	232766352	9.374610656003652e-05	0.04954310385069206	ENSG00000204120	GIGYF2	True
119	chr2	232765161	232768930	chr2	232775938	232777358	84757	5.03	rs34063802	232766352	9.374610656003652e-05	0.04954310385069206	ENSG00000115474	KCNJ13
120	chr2	232765161	232768930	chr2	232775938	232777358	84757	5.03	rs56054779	232776161	9.374610656003652e-05	0.04954310385069206	ENSG00000204120	GIGYF2	True
121	chr2	232765161	232768930	chr2	232775938	232777358	84757	5.03	rs56054779	232776161	9.374610656003652e-05	0.04954310385069206	ENSG00000115474	KCNJ13
122	chr2	232765161	232768930	chr2	232775938	232777358	84757	5.03	rs41266951	232776300	9.374610656003652e-05	0.04954310385069206	ENSG00000204120	GIGYF2	True
123	chr2	232765161	232768930	chr2	232775938	232777358	84757	5.03	rs41266951	232776300	9.374610656003652e-05	0.04954310385069206	ENSG00000115474	KCNJ13
124	chr2	232765161	232768930	chr2	232775938	232777358	84757	5.03	rs2289915	232777214	4.9534085504255013e-05	0.030809073176422615	ENSG00000204120	GIGYF2	True
125	chr2	232765161	232768930	chr2	232775938	232777358	84757	5.03	rs2289915	232777214	4.9534085504255013e-05	0.030809073176422615	ENSG00000115474	KCNJ13
126	chr3	3126177	3127662	chr3	3176346	3179292	91457	9.8	rs189178	3127506	0.00020801982676920436	0.09033870883390631
127	chr3	53882612	53886455	chr3	53891688	53892800	95239	6.49	rs2083127	53882910	5.405003880666223e-07	0.0008457784943459284	ENSG00000113811	SELENOK	True
128	chr3	53882612	53886455	chr3	53891688	53892800	95239	6.49	rs9878207	53884834	5.405003880666223e-07	0.0008457784943459284	ENSG00000113811	SELENOK	True
129	chr4	6674743	6678282	chr4	6709697	6710608	101947	5.93	rs9992924	6710033	0.00018975290080871281	0.08413922722462745
130	chr4	6674743	6678282	chr4	6709697	6710608	101947	5.93	rs9992941	6710074	0.00018975290080871281	0.08413922722462745
131	chr4	37825883	37827335	chr4	37844526	37847359	102789	6.32	rs6814767	37846909	1.649874786369361e-05	0.012505277501873645	ENSG00000169299	PGM2	True
132	chr4	56435367	56436621	chr4	56464878	56467075	103519	5.58	rs4076320	56465010	0.00022384719661950147	0.0966067941353683	ENSG00000128059	PPAT
133	chr4	56435367	56436621	chr4	56464878	56467075	103519	5.58	rs4076320	56465010	0.00022384719661950147	0.0966067941353683	ENSG00000128050	PAICS
134	chr4	56435367	56436621	chr4	56464878	56467075	103519	5.58	rs4865103	56466348	0.00022384719661950147	0.0966067941353683	ENSG00000128059	PPAT	True
135	chr4	56435367	56436621	chr4	56464878	56467075	103519	5.58	rs4865103	56466348	0.00022384719661950147	0.0966067941353683	ENSG00000128050	PAICS	True
136	chr4	56438456	56441484	chr4	56467403	56468126	103557	7.99	rs12513091	56467656	0.00010962378642766429	0.05366034566921864
137	chr4	56438456	56441484	chr4	56467403	56468126	103557	7.99	rs66858948	56467976	0.00010962378642766429	0.05366034566921864
138	chr4	56435367	56436621	chr4	56468126	56472210	103523	12.15	rs17086794	56468586	0.00010133270962457786	0.05157973149190606	ENSG00000128059	PPAT	True
139	chr4	56435367	56436621	chr4	56468126	56472210	103523	12.15	rs17086794	56468586	0.00010133270962457786	0.05157973149190606	ENSG00000128050	PAICS	True
140	chr4	56435367	56436621	chr4	56468126	56472210	103523	12.15	rs4340842	56472022	0.00010133270962457786	0.05157973149190606	ENSG00000128059	PPAT	True
141	chr4	56435367	56436621	chr4	56468126	56472210	103523	12.15	rs4340842	56472022	0.00010133270962457786	0.05157973149190606	ENSG00000128050	PAICS	True
142	chr4	103037885	103041419	chr4	103099480	103101261	105961	6.31	rs7660298	103039611	4.318698130245397e-06	0.0044859898843698925	ENSG00000164039	BDH2	True
143	chr4	103037885	103041419	chr4	103099480	103101261	105961	6.31	rs7694724	103041375	4.318698130245397e-06	0.0044859898843698925	ENSG00000164039	BDH2	True
144	chr4	103032923	103037885	chr4	103099480	103101261	105959	12.11	rs2069274	103099624	6.857834845907989e-05	0.04019650784204321
145	chr4	103037885	103041419	chr4	103099480	103101261	105961	6.31	rs2069274	103099624	9.833742140837185e-06	0.008310540026304372	ENSG00000164039	BDH2	True	True
146	chr4	103041419	103045727	chr4	103099480	103101261	105963	17.88	rs2069274	103099624	4.231964575715568e-06	0.0044148036473846556
147	chr4	103086319	103090657	chr4	103099480	103101261	105975	5.87	rs2069274	103099624	2.923987434181734e-07	0.0005012003761297587
148	chr4	103032923	103037885	chr4	103099480	103101261	105959	12.11	rs11734396	103100953	3.5400348632875945e-05	0.023143335738978157
149	chr4	103037885	103041419	chr4	103099480	103101261	105961	6.31	rs11734396	103100953	6.450830604592868e-05	0.03858487568411781	ENSG00000164039	BDH2	True
150	chr4	103041419	103045727	chr4	103099480	103101261	105963	17.88	rs11734396	103100953	5.3179426130402144e-05	0.032489682394958155
151	chr4	103032923	103037885	chr4	103099480	103101261	105959	12.11	rs2720465	103101145	3.5400348632875945e-05	0.023143335738978157
152	chr4	103037885	103041419	chr4	103099480	103101261	105961	6.31	rs2720465	103101145	6.450830604592868e-05	0.03858487568411781	ENSG00000164039	BDH2	True
153	chr4	103041419	103045727	chr4	103099480	103101261	105963	17.88	rs2720465	103101145	5.3179426130402144e-05	0.032489682394958155
154	chr4	112277999	112282969	chr4	112284794	112286390	106737	5.43	rs12510189	112279226	8.449942331633892e-05	0.04574757283094068	ENSG00000145365	TIFA
155	chr4	112277999	112282969	chr4	112284794	112286390	106737	5.43	rs909031	112284984	6.900399246762604e-05	0.04028056161988053	ENSG00000145365	TIFA
156	chr4	129083180	129088618	chr4	129092002	129093965	107431	7.04	rs201138462	129086321	0.0001441976621266499	0.06693669274738431	ENSG00000151466	SCLT1
157	chr4	129083180	129088618	chr4	129092002	129093965	107431	7.04	rs201138462	129086321	0.0001441976621266499	0.06693669274738431	ENSG00000151470	C4orf33
158	chr4	129083180	129088618	chr4	129092002	129093965	107431	7.04	rs13148505	129092069	0.0001441976621266499	0.06693669274738431	ENSG00000151466	SCLT1	True
159	chr4	129083180	129088618	chr4	129092002	129093965	107431	7.04	rs13148505	129092069	0.0001441976621266499	0.06693669274738431	ENSG00000151470	C4orf33	True
160	chr4	129083180	129088618	chr4	129092002	129093965	107431	7.04	rs11728895	129092292	0.0001441976621266499	0.06693669274738431	ENSG00000151466	SCLT1	True
161	chr4	129083180	129088618	chr4	129092002	129093965	107431	7.04	rs11728895	129092292	0.0001441976621266499	0.06693669274738431	ENSG00000151470	C4orf33	True
162	chr4	146091536	146096001	chr4	146175062	146176190	107779	16.71	rs3733460	146175842	3.3853077557001676e-05	0.022281939473712268
163	chr4	146096001	146099098	chr4	146175062	146176190	107781	8.41	rs3733460	146175842	2.9999453302289083e-06	0.003343494296685719
164	chr4	146091536	146096001	chr4	146175062	146176190	107779	16.71	rs3733459	146175955	3.3853077557001676e-05	0.022281939473712268
165	chr4	146096001	146099098	chr4	146175062	146176190	107781	8.41	rs3733459	146175955	2.9999453302289083e-06	0.003343494296685719
166	chr4	146091536	146096001	chr4	146175062	146176190	107779	16.71	rs3733458	146176018	3.3853077557001676e-05	0.022281939473712268
167	chr4	146096001	146099098	chr4	146175062	146176190	107781	8.41	rs3733458	146176018	2.9999453302289083e-06	0.003343494296685719
168	chr4	146091536	146096001	chr4	146175062	146176190	107779	16.71	rs6815527	146176141	3.3853077557001676e-05	0.022281939473712268
169	chr4	146096001	146099098	chr4	146175062	146176190	107781	8.41	rs6815527	146176141	2.9999453302289083e-06	0.003343494296685719
170	chr4	146091536	146096001	chr4	146175062	146176190	107779	16.71	rs6858813	146176158	3.3853077557001676e-05	0.022281939473712268
171	chr4	146096001	146099098	chr4	146175062	146176190	107781	8.41	rs6858813	146176158	2.9999453302289083e-06	0.003343494296685719
172	chr5	119268510	119269540	chr5	119373808	119378191	112319	9.53	rs55703318	119268791	0.00015652179718017586	0.07142724232749907
173	chr5	151019912	151021302	chr5	151043963	151047465	114915	7.99	rs8177404	151020023	1.6761383544370766e-06	0.0020955617380254677	ENSG00000211445	GPX3	True
174	chr5	151019912	151021302	chr5	151084691	151088699	114917	6.88	rs8177404	151020023	2.064187658231403e-09	6.46010832988046e-06	ENSG00000145901	TNIP1	True
175	chr5	151019912	151021302	chr5	151097299	151101134	114923	6.26	rs8177404	151020023	0.00015877004642858182	0.07204654988030006
176	chr5	151019912	151021302	chr5	151107050	151110394	114927	6.27	rs8177404	151020023	1.4612935419880094e-05	0.011359918017355183
177	chr5	151019912	151021302	chr5	151110394	151115191	114929	6.5	rs8177404	151020023	1.931887421004764e-06	0.0023428481726380022
178	chr5	151019912	151021302	chr5	151115191	151119212	114931	11.29	rs8177404	151020023	1.090895434844149e-05	0.008969194347263528
179	chr5	151019912	151021302	chr5	151043963	151047465	114915	7.99	rs8177406	151020073	1.6761383544370766e-06	0.0020955617380254677	ENSG00000211445	GPX3	True
180	chr5	151019912	151021302	chr5	151084691	151088699	114917	6.88	rs8177406	151020073	2.064187658231403e-09	6.46010832988046e-06	ENSG00000145901	TNIP1	True
181	chr5	151019912	151021302	chr5	151097299	151101134	114923	6.26	rs8177406	151020073	0.00015877004642858182	0.07204654988030006
182	chr5	151019912	151021302	chr5	151107050	151110394	114927	6.27	rs8177406	151020073	1.4612935419880094e-05	0.011359918017355183
183	chr5	151019912	151021302	chr5	151110394	151115191	114929	6.5	rs8177406	151020073	1.931887421004764e-06	0.0023428481726380022
184	chr5	151019912	151021302	chr5	151115191	151119212	114931	11.29	rs8177406	151020073	1.090895434844149e-05	0.008969194347263528
185	chr5	151019912	151021302	chr5	151043963	151047465	114915	7.99	rs8177409	151020289	1.6761383544370766e-06	0.0020955617380254677	ENSG00000211445	GPX3	True
186	chr5	151019912	151021302	chr5	151084691	151088699	114917	6.88	rs8177409	151020289	2.064187658231403e-09	6.46010832988046e-06	ENSG00000145901	TNIP1	True
187	chr5	151019912	151021302	chr5	151097299	151101134	114923	6.26	rs8177409	151020289	0.00015877004642858182	0.07204654988030006
188	chr5	151019912	151021302	chr5	151107050	151110394	114927	6.27	rs8177409	151020289	1.4612935419880094e-05	0.011359918017355183
189	chr5	151019912	151021302	chr5	151110394	151115191	114929	6.5	rs8177409	151020289	1.931887421004764e-06	0.0023428481726380022
190	chr5	151019912	151021302	chr5	151115191	151119212	114931	11.29	rs8177409	151020289	1.090895434844149e-05	0.008969194347263528
191	chr5	151019912	151021302	chr5	151043963	151047465	114915	7.99	rs8177412	151020526	1.6761383544370766e-06	0.0020955617380254677	ENSG00000211445	GPX3	True
192	chr5	151019912	151021302	chr5	151084691	151088699	114917	6.88	rs8177412	151020526	2.064187658231403e-09	6.46010832988046e-06	ENSG00000145901	TNIP1	True
193	chr5	151019912	151021302	chr5	151097299	151101134	114923	6.26	rs8177412	151020526	0.00015877004642858182	0.07204654988030006
194	chr5	151019912	151021302	chr5	151107050	151110394	114927	6.27	rs8177412	151020526	1.4612935419880094e-05	0.011359918017355183
195	chr5	151019912	151021302	chr5	151110394	151115191	114929	6.5	rs8177412	151020526	1.931887421004764e-06	0.0023428481726380022
196	chr5	151019912	151021302	chr5	151115191	151119212	114931	11.29	rs8177412	151020526	1.090895434844149e-05	0.008969194347263528
197	chr5	151019912	151021302	chr5	151043963	151047465	114915	7.99	rs870407	151021026	1.6761383544370766e-06	0.0020955617380254677	ENSG00000211445	GPX3	True
198	chr5	151019912	151021302	chr5	151084691	151088699	114917	6.88	rs870407	151021026	2.064187658231403e-09	6.46010832988046e-06	ENSG00000145901	TNIP1	True
199	chr5	151019912	151021302	chr5	151097299	151101134	114923	6.26	rs870407	151021026	0.00015877004642858182	0.07204654988030006
200	chr5	151019912	151021302	chr5	151107050	151110394	114927	6.27	rs870407	151021026	1.4612935419880094e-05	0.011359918017355183
201	chr5	151019912	151021302	chr5	151110394	151115191	114929	6.5	rs870407	151021026	1.931887421004764e-06	0.0023428481726380022
202	chr5	151019912	151021302	chr5	151115191	151119212	114931	11.29	rs870407	151021026	1.090895434844149e-05	0.008969194347263528
203	chr5	151019912	151021302	chr5	151043963	151047465	114915	7.99	rs870406	151021040	1.6761383544370766e-06	0.0020955617380254677	ENSG00000211445	GPX3	True
204	chr5	151019912	151021302	chr5	151084691	151088699	114917	6.88	rs870406	151021040	2.064187658231403e-09	6.46010832988046e-06	ENSG00000145901	TNIP1	True
205	chr5	151019912	151021302	chr5	151097299	151101134	114923	6.26	rs870406	151021040	0.00015877004642858182	0.07204654988030006
206	chr5	151019912	151021302	chr5	151107050	151110394	114927	6.27	rs870406	151021040	1.4612935419880094e-05	0.011359918017355183
207	chr5	151019912	151021302	chr5	151110394	151115191	114929	6.5	rs870406	151021040	1.931887421004764e-06	0.0023428481726380022
208	chr5	151019912	151021302	chr5	151115191	151119212	114931	11.29	rs870406	151021040	1.090895434844149e-05	0.008969194347263528
209	chr5	151019912	151021302	chr5	151043963	151047465	114915	7.99	rs72790113	151046349	1.6761383544370766e-06	0.0020955617380254677	ENSG00000211445	GPX3	True
210	chr5	151019912	151021302	chr5	151043963	151047465	114915	7.99	rs72790114	151046577	1.6761383544370766e-06	0.0020955617380254677	ENSG00000211445	GPX3	True
211	chr5	151019912	151021302	chr5	151043963	151047465	114915	7.99	rs2161359	151046973	1.5221826110689552e-05	0.011757891127443304	ENSG00000211445	GPX3	True
212	chr5	151019912	151021302	chr5	151043963	151047465	114915	7.99	rs72790116	151047116	1.6761383544370766e-06	0.0020955617380254677	ENSG00000211445	GPX3	True
213	chr6	7425378	7429110	chr6	7589625	7590514	117099	10.63	rs6931192	7589947	2.0354439023422753e-07	0.00036569388243970903
214	chr6	7429110	7432418	chr6	7589625	7590514	117101	13.36	rs6931192	7589947	4.535986225891606e-08	0.00010234239806129113
215	chr6	7436139	7439841	chr6	7589625	7590514	117103	6.68	rs6931192	7589947	0.00018975512705630385	0.08413922722462745
216	chr6	7429110	7432418	chr6	7589625	7590514	117101	13.36	rs113375395	7590449	6.61876983940601e-05	0.0395406288349441
217	chr6	26189692	26193031	chr6	26197025	26198394	119083	5.15	rs80259160	26189971	1.3998682379281084e-14	1.234658333702811e-10	ENSG00000197409	HIST1H3D	True
218	chr6	26189692	26193031	chr6	26197025	26198394	119083	5.15	rs75475698	26190381	1.3998682379281084e-14	1.234658333702811e-10	ENSG00000197409	HIST1H3D	True
219	chr6	26189692	26193031	chr6	26197025	26198394	119083	5.15	rs111771247	26191078	7.157590289600841e-11	3.3385341092139156e-07	ENSG00000197409	HIST1H3D	True
220	chr6	26189692	26193031	chr6	26197025	26198394	119083	5.15	rs116534654	26191190	7.157590289600841e-11	3.3385341092139156e-07	ENSG00000197409	HIST1H3D	True
221	chr6	26185725	26188480	chr6	26197025	26198394	119081	5.96	rs41266801	26197265	8.590034481425956e-05	0.04629933140661018
222	chr6	26189692	26193031	chr6	26197025	26198394	119083	5.15	rs41266801	26197265	1.3998682379281084e-14	1.234658333702811e-10	ENSG00000197409	HIST1H3D	True
223	chr6	26197025	26198394	chr6	26204972	26208359	119085	8.22	rs41266801	26197265	3.2316884207728804e-09	9.50096809716798e-06	ENSG00000197409	HIST1H3D	True
224	chr6	26189692	26193031	chr6	26197025	26198394	119083	5.15	rs7775052	26197579	7.157590289600841e-11	3.3385341092139156e-07	ENSG00000197409	HIST1H3D	True
225	chr6	26197025	26198394	chr6	26204972	26208359	119085	8.22	rs7775052	26197579	1.0393745791213414e-06	0.0014488224557068147	ENSG00000197409	HIST1H3D	True
226	chr6	26178496	26181942	chr6	26197025	26198394	119077	11.6	rs2143346	26198221	0.00014808176367952808	0.06847758126148931
227	chr6	26181942	26185725	chr6	26197025	26198394	119079	15.68	rs2143346	26198221	3.522425342841607e-05	0.02309045012917615	ENSG00000274290	HIST1H2BE
228	chr6	26185725	26188480	chr6	26197025	26198394	119081	5.96	rs2143346	26198221	1.789677315312573e-05	0.013438925214937709
229	chr6	26189692	26193031	chr6	26197025	26198394	119083	5.15	rs2143346	26198221	1.3721709631754618e-14	1.234658333702811e-10	ENSG00000197409	HIST1H3D	True
230	chr6	26197025	26198394	chr6	26204972	26208359	119085	8.22	rs2143346	26198221	2.4251486440138536e-09	7.26182318348568e-06	ENSG00000197409	HIST1H3D	True
231	chr6	26178496	26181942	chr6	26197025	26198394	119077	11.6	rs2143347	26198266	0.00014808176367952808	0.06847758126148931
232	chr6	26181942	26185725	chr6	26197025	26198394	119079	15.68	rs2143347	26198266	3.522425342841607e-05	0.02309045012917615	ENSG00000274290	HIST1H2BE
233	chr6	26185725	26188480	chr6	26197025	26198394	119081	5.96	rs2143347	26198266	1.789677315312573e-05	0.013438925214937709
234	chr6	26189692	26193031	chr6	26197025	26198394	119083	5.15	rs2143347	26198266	1.3721709631754618e-14	1.234658333702811e-10	ENSG00000197409	HIST1H3D	True
235	chr6	26197025	26198394	chr6	26204972	26208359	119085	8.22	rs2143347	26198266	2.4251486440138536e-09	7.26182318348568e-06	ENSG00000197409	HIST1H3D	True
236	chr6	26197025	26198394	chr6	26204972	26208359	119085	8.22	rs16891407	26206071	1.0393745791213414e-06	0.0014488224557068147	ENSG00000197409	HIST1H3D	True
237	chr6	26197025	26198394	chr6	26204972	26208359	119085	8.22	rs116337444	26208041	9.200621702462626e-06	0.007789056861514129	ENSG00000197409	HIST1H3D	True
238	chr6	26197025	26198394	chr6	26204972	26208359	119085	8.22	rs113586030	26208295	9.200621702462626e-06	0.007789056861514129	ENSG00000197409	HIST1H3D	True
239	chr6	26235603	26239212	chr6	26271599	26273708	120301	30.32	rs80292109	26236840	5.329619718147364e-06	0.005233492366550819	ENSG00000273983	HIST1H3G
240	chr6	26235603	26239212	chr6	26271599	26273708	120301	30.32	rs80292109	26236840	5.329619718147364e-06	0.005233492366550819	ENSG00000278588	HIST1H2BI
241	chr6	26240962	26243780	chr6	26271599	26273708	120305	21.82	rs114970164	26241765	1.8796146316174906e-05	0.014040946479529281	ENSG00000273983	HIST1H3G
242	chr6	26240962	26243780	chr6	26271599	26273708	120305	21.82	rs114970164	26241765	1.8796146316174906e-05	0.014040946479529281	ENSG00000278588	HIST1H2BI
243	chr6	26256442	26262291	chr6	26271599	26273708	120317	33.3	rs3999543	26259579	2.3990872421775065e-08	5.595063607249455e-05	ENSG00000273983	HIST1H3G
244	chr6	26256442	26262291	chr6	26271599	26273708	120317	33.3	rs3999543	26259579	2.3990872421775065e-08	5.595063607249455e-05	ENSG00000278588	HIST1H2BI
245	chr6	26256442	26262291	chr6	26271599	26273708	120317	33.3	rs9358914	26261835	9.826986460396385e-08	0.00019779970382048474	ENSG00000273983	HIST1H3G
246	chr6	26256442	26262291	chr6	26271599	26273708	120317	33.3	rs9358914	26261835	9.826986460396385e-08	0.00019779970382048474	ENSG00000278588	HIST1H2BI
247	chr6	26249791	26251931	chr6	26267118	26269161	119993	22.99	rs7773004	26267527	1.3047559768920643e-05	0.010427085285511886	ENSG00000277775	HIST1H3F
248	chr6	26249791	26251931	chr6	26267118	26269161	119993	22.99	rs7773004	26267527	1.3047559768920643e-05	0.010427085285511886	ENSG00000275713	HIST1H2BH
249	chr6	26243780	26246089	chr6	26271599	26273708	120307	19.38	rs61747867	26272320	2.409273067375967e-06	0.0028094093083014613
250	chr6	26262291	26264486	chr6	26271599	26273708	120319	7.14	rs61747867	26272320	4.8019533208802654e-05	0.02997914461294476
251	chr6	26271599	26273708	chr6	26273708	26278115	120321	5.74	rs61747867	26272320	1.0608573947287594e-18	1.4703180388827825e-14	ENSG00000273983	HIST1H3G
252	chr6	26271599	26273708	chr6	26273708	26278115	120321	5.74	rs61747867	26272320	1.0608573947287594e-18	1.4703180388827825e-14	ENSG00000278588	HIST1H2BI
253	chr6	26271599	26273708	chr6	26278115	26282391	120323	15.99	rs61747867	26272320	1.2684004647993164e-08	3.155325033176925e-05
254	chr6	26235603	26239212	chr6	26271599	26273708	120301	30.32	rs9393691	26272601	7.182848783946178e-06	0.006647444271996028	ENSG00000273983	HIST1H3G
255	chr6	26235603	26239212	chr6	26271599	26273708	120301	30.32	rs9393691	26272601	7.182848783946178e-06	0.006647444271996028	ENSG00000278588	HIST1H2BI
256	chr6	26243780	26246089	chr6	26271599	26273708	120307	19.38	rs9393691	26272601	4.6555664062112485e-08	0.00010455410685134327
257	chr6	26246089	26247342	chr6	26271599	26273708	119789	18.48	rs9393691	26272601	3.713611938075917e-05	0.023933637851704218	ENSG00000275663	HIST1H4G
258	chr6	26246089	26247342	chr6	26271599	26273708	120309	18.01	rs9393691	26272601	3.713611938075917e-05	0.023933637851704218	ENSG00000275663	HIST1H4G
259	chr6	26247342	26249791	chr6	26271599	26273708	120311	14.52	rs9393691	26272601	0.0002007798421389774	0.08794887526616658
260	chr6	26256442	26262291	chr6	26271599	26273708	120317	33.3	rs9393691	26272601	3.6782209631785843e-07	0.000613150586607663	ENSG00000273983	HIST1H3G
261	chr6	26256442	26262291	chr6	26271599	26273708	120317	33.3	rs9393691	26272601	3.6782209631785843e-07	0.000613150586607663	ENSG00000278588	HIST1H2BI
262	chr6	26262291	26264486	chr6	26271599	26273708	120319	7.14	rs9393691	26272601	3.6245083913055066e-10	1.465177312948657e-06
263	chr6	26271599	26273708	chr6	26273708	26278115	120321	5.74	rs9393691	26272601	4.524131141622838e-41	8.151166496375515e-36	ENSG00000273983	HIST1H3G
264	chr6	26271599	26273708	chr6	26273708	26278115	120321	5.74	rs9393691	26272601	4.524131141622838e-41	8.151166496375515e-36	ENSG00000278588	HIST1H2BI
265	chr6	26271599	26273708	chr6	26278115	26282391	120323	15.99	rs9393691	26272601	1.938260205687776e-13	1.4033293181747511e-09
266	chr6	26271599	26273708	chr6	26282391	26284689	120325	10.02	rs9393691	26272601	9.875536694241459e-06	0.00833134625219059
267	chr6	26271599	26273708	chr6	26286098	26289666	120329	16.73	rs9393691	26272601	4.28134026982323e-05	0.027077383982901576
268	chr6	26271599	26273708	chr6	26300959	26305210	120339	17.81	rs9393691	26272601	6.870125416543106e-05	0.04019650784204321
269	chr6	26271599	26273708	chr6	26273708	26278115	120321	5.74	rs12665035	26275421	1.6176718629167593e-36	7.133785854384462e-32	ENSG00000273983	HIST1H3G
270	chr6	26271599	26273708	chr6	26273708	26278115	120321	5.74	rs12665035	26275421	1.6176718629167593e-36	7.133785854384462e-32	ENSG00000278588	HIST1H2BI
271	chr6	32658162	32660838	chr6	32667408	32668934	122621	5.4	rs9273408	32659444	9.796000631714119e-05	0.050248348411657325	ENSG00000179344	HLA-DQB1	True
272	chr6	32658162	32660838	chr6	32667408	32668934	122621	5.4	rs1056316	32659717	9.796000631714119e-05	0.050248348411657325	ENSG00000179344	HLA-DQB1
273	chr6	32658162	32660838	chr6	32667408	32668934	122621	5.4	rs79471319	32660000	9.796000631714119e-05	0.050248348411657325	ENSG00000179344	HLA-DQB1	True
274	chr6	32658162	32660838	chr6	32667408	32668934	122621	5.4	rs115749644	32660041	9.796000631714119e-05	0.050248348411657325	ENSG00000179344	HLA-DQB1	True
275	chr6	32658162	32660838	chr6	32667408	32668934	122621	5.4	rs1130422	32660067	9.796000631714119e-05	0.050248348411657325	ENSG00000179344	HLA-DQB1	True
276	chr6	32663307	32666504	chr6	32667408	32668934	122623	5.75	rs67613268	32665314	0.00010950266345262275	0.05366034566921864	ENSG00000179344	HLA-DQB1
277	chr6	32663307	32666504	chr6	32667408	32668934	122623	5.75	rs67303455	32665376	0.00010950266345262275	0.05366034566921864	ENSG00000179344	HLA-DQB1
278	chr6	32663307	32666504	chr6	32667408	32668934	122623	5.75	rs281861550	32665636	5.4434997035473285e-09	1.4669929284409853e-05	ENSG00000179344	HLA-DQB1
279	chr6	32663307	32666504	chr6	32667408	32668934	122623	5.75	6:32665650:G:C	32665649	1.3885743994906922e-05	0.01097041621252345	ENSG00000179344	HLA-DQB1
280	chr6	32663307	32666504	chr6	32667408	32668934	122623	5.75	rs9274478	32665967	5.4434997035473285e-09	1.4669929284409853e-05	ENSG00000179344	HLA-DQB1	True	True
281	chr6	32663307	32666504	chr6	32667408	32668934	122623	5.75	6:32665980:C:T	32665979	1.6107925175251928e-06	0.002072624250202376	ENSG00000179344	HLA-DQB1
282	chr6	32663307	32666504	chr6	32667408	32668934	122623	5.75	rs9274482	32666009	1.1427787100519697e-11	5.897346004884149e-08	ENSG00000179344	HLA-DQB1	True
283	chr6	32663307	32666504	chr6	32667408	32668934	122623	5.75	rs9274483	32666032	2.989152006585365e-11	1.5104247363275985e-07	ENSG00000179344	HLA-DQB1
284	chr6	32663307	32666504	chr6	32667408	32668934	122623	5.75	rs9274485	32666053	4.078960335987429e-05	0.02600082614171014	ENSG00000179344	HLA-DQB1	True
285	chr6	32663307	32666504	chr6	32667408	32668934	122623	5.75	rs9274486	32666060	4.078960335987429e-05	0.02600082614171014	ENSG00000179344	HLA-DQB1
286	chr6	32663307	32666504	chr6	32667408	32668934	122623	5.75	rs9274488	32666075	4.078960335987429e-05	0.02600082614171014	ENSG00000179344	HLA-DQB1		True
287	chr6	32663307	32666504	chr6	32667408	32668934	122623	5.75	rs9274489	32666101	4.078960335987429e-05	0.02600082614171014	ENSG00000179344	HLA-DQB1	True
288	chr6	32663307	32666504	chr6	32667408	32668934	122623	5.75	rs9274491	32666108	4.078960335987429e-05	0.02600082614171014	ENSG00000179344	HLA-DQB1
289	chr6	32663307	32666504	chr6	32667408	32668934	122623	5.75	rs28746846	32666484	6.401813528471252e-05	0.03838635011775179	ENSG00000179344	HLA-DQB1	True
290	chr6	32663307	32666504	chr6	32667408	32668934	122623	5.75	rs28746847	32666485	6.401813528471252e-05	0.03838635011775179	ENSG00000179344	HLA-DQB1	True
291	chr6	32663307	32666504	chr6	32667408	32668934	122623	5.75	rs74201448	32667420	8.009964131748477e-05	0.04481533410721589	ENSG00000179344	HLA-DQB1
292	chr6	32663307	32666504	chr6	32667408	32668934	122623	5.75	rs77296290	32667519	8.009964131748477e-05	0.04481533410721589	ENSG00000179344	HLA-DQB1	True
293	chr6	32663307	32666504	chr6	32667408	32668934	122623	5.75	rs3828790	32668032	2.3693852663098688e-09	7.183531867714088e-06	ENSG00000179344	HLA-DQB1	True	True
294	chr6	32663307	32666504	chr6	32667408	32668934	122623	5.75	rs3828791	32668036	2.3693852663098688e-09	7.183531867714088e-06	ENSG00000179344	HLA-DQB1	True	True
295	chr6	32663307	32666504	chr6	32667408	32668934	122623	5.75	rs9274614	32668069	1.5378584585935946e-08	3.7676755539351856e-05	ENSG00000179344	HLA-DQB1	True
296	chr6	32663307	32666504	chr6	32667408	32668934	122623	5.75	rs3828794	32668126	2.3693852663098688e-09	7.183531867714088e-06	ENSG00000179344	HLA-DQB1	True
297	chr6	32658162	32660838	chr6	32667408	32668934	122621	5.4	rs9274654	32668503	9.796000631714119e-05	0.050248348411657325	ENSG00000179344	HLA-DQB1	True
298	chr6	32658162	32660838	chr6	32667408	32668934	122621	5.4	rs9274655	32668512	9.796000631714119e-05	0.050248348411657325	ENSG00000179344	HLA-DQB1	True
299	chr6	32658162	32660838	chr6	32667408	32668934	122621	5.4	rs9274656	32668574	9.796000631714119e-05	0.050248348411657325	ENSG00000179344	HLA-DQB1	True
300	chr6	32658162	32660838	chr6	32667408	32668934	122621	5.4	rs9274660	32668657	7.536940257679637e-06	0.006647444271996028	ENSG00000179344	HLA-DQB1	True	True
301	chr6	32658162	32660838	chr6	32667408	32668934	122621	5.4	rs9274661	32668666	9.796000631714119e-05	0.050248348411657325	ENSG00000179344	HLA-DQB1	True
302	chr6	32658162	32660838	chr6	32667408	32668934	122621	5.4	rs9274662	32668717	1.5164785666146232e-06	0.0019616762343442336	ENSG00000179344	HLA-DQB1	True	True
303	chr6	32658162	32660838	chr6	32667408	32668934	122621	5.4	rs9274669	32668814	2.2622817603681387e-05	0.016602273209334047	ENSG00000179344	HLA-DQB1	True	True
304	chr6	32663307	32666504	chr6	32667408	32668934	122623	5.75	rs9274669	32668814	0.00013355670801029187	0.06326857762569578	ENSG00000179344	HLA-DQB1	True	True
305	chr6	32658162	32660838	chr6	32667408	32668934	122621	5.4	rs9274670	32668820	2.2622817603681387e-05	0.016602273209334047	ENSG00000179344	HLA-DQB1	True
306	chr6	32658162	32660838	chr6	32667408	32668934	122621	5.4	rs9274677	32668862	8.044336429286266e-06	0.006870118236764921	ENSG00000179344	HLA-DQB1
307	chr6	32663307	32666504	chr6	32667408	32668934	122623	5.75	rs9274677	32668862	6.401813528471252e-05	0.03838635011775179	ENSG00000179344	HLA-DQB1
308	chr6	36697253	36698725	chr6	36753938	36757558	123245	9.21	rs79316143	36754095	7.427530363202097e-06	0.006647444271996028	ENSG00000255587	RAB44
309	chr6	36697253	36698725	chr6	36753938	36757558	123245	9.21	rs236446	36755174	7.427530363202097e-06	0.006647444271996028	ENSG00000255587	RAB44
310	chr6	49959784	49963649	chr6	49968377	49970418	124193	7.49	rs72864842	49969544	0.00010268799399003945	0.051760803409871305
311	chr7	7156392	7157186	chr7	7173335	7178097	130117	8.34	rs2116535	7156430	1.218740387532959e-05	0.009804291452543334
312	chr7	7156392	7157186	chr7	7173335	7178097	130117	8.34	rs2116534	7156504	1.218740387532959e-05	0.009804291452543334
313	chr7	7156392	7157186	chr7	7173335	7178097	130117	8.34	rs4582461	7156641	1.218740387532959e-05	0.009804291452543334
314	chr7	7156392	7157186	chr7	7173335	7178097	130117	8.34	rs4324853	7156730	1.218740387532959e-05	0.009804291452543334
315	chr7	7156392	7157186	chr7	7173335	7178097	130117	8.34	rs4428582	7156793	1.218740387532959e-05	0.009804291452543334
316	chr7	7156392	7157186	chr7	7173335	7178097	130117	8.34	rs58843310	7156855	1.218740387532959e-05	0.009804291452543334
317	chr7	7156392	7157186	chr7	7173335	7178097	130117	8.34	rs2116533	7157015	1.218740387532959e-05	0.009804291452543334
318	chr7	45921239	45922637	chr7	47175867	47180731	132095	17.54	rs13241830	45921459	0.0002323662488610931	0.09948047899646624	ENSG00000146674	IGFBP3	True
319	chr7	45921239	45922637	chr7	47175867	47180731	132095	17.54	rs11765572	45921672	0.0002323662488610931	0.09948047899646624	ENSG00000146674	IGFBP3	True
320	chr7	45921239	45922637	chr7	47175867	47180731	132095	17.54	rs2132571	45922075	0.0002323662488610931	0.09948047899646624	ENSG00000146674	IGFBP3	True
321	chr7	45921239	45922637	chr7	47175867	47180731	132095	17.54	rs146846801	47176703	0.00010371580719947826	0.051760803409871305	ENSG00000146674	IGFBP3
322	chr7	45921239	45922637	chr7	47175867	47180731	132095	17.54	rs117493396	47176857	0.00010371580719947826	0.051760803409871305	ENSG00000146674	IGFBP3
323	chr7	45921239	45922637	chr7	47175867	47180731	132095	17.54	rs150902550	47177004	0.00010371580719947826	0.051760803409871305	ENSG00000146674	IGFBP3
324	chr7	45921239	45922637	chr7	47175867	47180731	132095	17.54	rs4644133	47177665	0.00010371580719947826	0.051760803409871305	ENSG00000146674	IGFBP3
325	chr7	45921239	45922637	chr7	47175867	47180731	132095	17.54	rs73105073	47178152	0.00010371580719947826	0.051760803409871305	ENSG00000146674	IGFBP3
326	chr7	45921239	45922637	chr7	47175867	47180731	132095	17.54	rs73105078	47178164	0.00010371580719947826	0.051760803409871305	ENSG00000146674	IGFBP3
327	chr7	45921239	45922637	chr7	47175867	47180731	132095	17.54	rs11765082	47178207	0.00010371580719947826	0.051760803409871305	ENSG00000146674	IGFBP3
328	chr7	45921239	45922637	chr7	47175867	47180731	132095	17.54	rs73105080	47178264	0.00010371580719947826	0.051760803409871305	ENSG00000146674	IGFBP3
329	chr7	45921239	45922637	chr7	47175867	47180731	132095	17.54	rs1020112	47178325	0.00010371580719947826	0.051760803409871305	ENSG00000146674	IGFBP3
330	chr7	45921239	45922637	chr7	47175867	47180731	132095	17.54	rs7804882	47179482	0.00010371580719947826	0.051760803409871305	ENSG00000146674	IGFBP3
331	chr7	45921239	45922637	chr7	47175867	47180731	132095	17.54	rs6973073	47179802	0.00010371580719947826	0.051760803409871305	ENSG00000146674	IGFBP3
332	chr7	48035012	48036571	chr7	48068311	48073861	132181	7.59	rs2348667	48035360	8.256901698642854e-05	0.04510518519138133	ENSG00000164746	C7orf57
333	chr7	48035012	48036571	chr7	48068311	48073861	132181	7.59	rs1915971	48035387	8.256901698642854e-05	0.04510518519138133	ENSG00000164746	C7orf57
334	chr7	48035012	48036571	chr7	48068311	48073861	132181	7.59	rs1915972	48035433	8.256901698642854e-05	0.04510518519138133	ENSG00000164746	C7orf57
335	chr7	48035012	48036571	chr7	48068311	48073861	132181	7.59	rs10253220	48035880	8.256901698642854e-05	0.04510518519138133	ENSG00000164746	C7orf57
336	chr7	48035012	48036571	chr7	48068311	48073861	132181	7.59	rs62447120	48069259	8.256901698642854e-05	0.04510518519138133	ENSG00000164746	C7orf57
337	chr7	48035012	48036571	chr7	48068311	48073861	132181	7.59	rs6968763	48069620	8.256901698642854e-05	0.04510518519138133	ENSG00000164746	C7orf57
338	chr7	48035012	48036571	chr7	48068311	48073861	132181	7.59	rs2708866	48070311	8.256901698642854e-05	0.04510518519138133	ENSG00000164746	C7orf57
339	chr7	48035012	48036571	chr7	48068311	48073861	132181	7.59	rs2708867	48070521	8.256901698642854e-05	0.04510518519138133	ENSG00000164746	C7orf57
340	chr7	48035012	48036571	chr7	48068311	48073861	132181	7.59	rs2708868	48071856	8.256901698642854e-05	0.04510518519138133	ENSG00000164746	C7orf57
341	chr7	48035012	48036571	chr7	48068311	48073861	132181	7.59	rs2708869	48072203	8.256901698642854e-05	0.04510518519138133	ENSG00000164746	C7orf57
342	chr7	48035012	48036571	chr7	48068311	48073861	132181	7.59	rs2708870	48072236	8.256901698642854e-05	0.04510518519138133	ENSG00000164746	C7orf57
343	chr7	48035012	48036571	chr7	48068311	48073861	132181	7.59	rs2708871	48073175	8.256901698642854e-05	0.04510518519138133	ENSG00000164746	C7orf57
344	chr7	135971357	135976201	chr7	135976201	135978359	134933	5.96	rs112732922	135972233	4.630020150530763e-06	0.004688886168728534	ENSG00000105887	MTPN
345	chr7	135971357	135976201	chr7	135976201	135978359	134933	5.96	rs7796308	135972261	1.5479529197091287e-07	0.00029797479437369096	ENSG00000105887	MTPN
346	chr7	135971357	135976201	chr7	135976201	135978359	134933	5.96	rs3823575	135977533	8.10079993786981e-06	0.00690618109290205	ENSG00000105887	MTPN
347	chr8	33513345	33513806	chr8	33521190	33525870	137783	8.29	rs16881053	33513425	3.314897745977713e-05	0.022057938924503823
348	chr8	33513345	33513806	chr8	33521190	33525870	137783	8.29	rs77431541	33513556	3.314897745977713e-05	0.022057938924503823
349	chr8	33513345	33513806	chr8	33521190	33525870	137783	8.29	rs34867067	33513577	3.314897745977713e-05	0.022057938924503823
350	chr8	33513345	33513806	chr8	33521190	33525870	137783	8.29	rs34698596	33513665	3.314897745977713e-05	0.022057938924503823
351	chr8	33513345	33513806	chr8	33521190	33525870	137783	8.29	rs16881055	33513687	3.314897745977713e-05	0.022057938924503823
352	chr8	39916777	39920125	chr8	39934195	39934926	138255	9.65	8:39934614:C:A	39934613	4.288512459166703e-05	0.027087428500223644
353	chr8	90000797	90003725	chr8	90463906	90469021	139839	14.89	rs447796	90001980	0.00010371580719947826	0.051760803409871305	ENSG00000104325	DECR1
354	chr8	90000797	90003725	chr8	90463906	90469021	139839	14.89	rs76252004	90464780	0.00010371580719947826	0.051760803409871305	ENSG00000104325	DECR1	True
355	chr8	100149920	100151255	chr8	100559894	100562684	140259	7.53	rs2254883	100150730	0.0001698623761714166	0.07664980470417904
356	chr8	100149920	100151255	chr8	100559894	100562684	140259	7.53	rs2453640	100150899	0.00015115028516144439	0.06973018144245138
357	chr9	5488152	5492725	chr9	5510016	5511365	141657	13.33	rs62554366	5488176	1.3795803053060662e-06	0.0017941571321740473	ENSG00000197646	PDCD1LG2	True
358	chr9	5488152	5492725	chr9	5510016	5511365	141657	13.33	rs10975136	5488594	7.86084673283697e-05	0.04454694090691456	ENSG00000197646	PDCD1LG2	True
359	chr9	5488152	5492725	chr9	5510016	5511365	141657	13.33	rs62554367	5489171	1.3795803053060662e-06	0.0017941571321740473	ENSG00000197646	PDCD1LG2	True
360	chr9	5488152	5492725	chr9	5510016	5511365	141657	13.33	rs62554444	5489593	1.3795803053060662e-06	0.0017941571321740473	ENSG00000197646	PDCD1LG2	True
361	chr9	5488152	5492725	chr9	5510016	5511365	141657	13.33	rs62554445	5489651	1.3795803053060662e-06	0.0017941571321740473	ENSG00000197646	PDCD1LG2	True
362	chr9	5488152	5492725	chr9	5510016	5511365	141657	13.33	rs62554446	5489674	1.3795803053060662e-06	0.0017941571321740473	ENSG00000197646	PDCD1LG2	True
363	chr9	5488152	5492725	chr9	5510016	5511365	141657	13.33	rs62554447	5491308	1.3795803053060662e-06	0.0017941571321740473	ENSG00000197646	PDCD1LG2	True
364	chr9	5488152	5492725	chr9	5510016	5511365	141657	13.33	rs10758691	5491467	7.86084673283697e-05	0.04454694090691456	ENSG00000197646	PDCD1LG2	True
365	chr9	5488152	5492725	chr9	5510016	5511365	141657	13.33	rs62554448	5492170	1.3795803053060662e-06	0.0017941571321740473	ENSG00000197646	PDCD1LG2	True
366	chr9	5488152	5492725	chr9	5510016	5511365	141657	13.33	rs60066530	5492566	1.3795803053060662e-06	0.0017941571321740473	ENSG00000197646	PDCD1LG2	True
367	chr9	5492725	5495811	chr9	5510016	5511365	141659	5.56	rs59365064	5492764	3.0163873900347004e-05	0.02037909970796564	ENSG00000197646	PDCD1LG2	True
368	chr9	5492725	5495811	chr9	5510016	5511365	141659	5.56	rs76611632	5493405	3.0163873900347004e-05	0.02037909970796564	ENSG00000197646	PDCD1LG2	True
369	chr9	5492725	5495811	chr9	5510016	5511365	141659	5.56	rs55696946	5493570	3.0163873900347004e-05	0.02037909970796564	ENSG00000197646	PDCD1LG2	True
370	chr9	5492725	5495811	chr9	5510016	5511365	141659	5.56	rs57672818	5493618	3.0163873900347004e-05	0.02037909970796564	ENSG00000197646	PDCD1LG2	True
371	chr9	5492725	5495811	chr9	5510016	5511365	141659	5.56	rs62554453	5494657	3.0163873900347004e-05	0.02037909970796564	ENSG00000197646	PDCD1LG2	True
372	chr9	5492725	5495811	chr9	5510016	5511365	141659	5.56	rs62554454	5494659	3.0163873900347004e-05	0.02037909970796564	ENSG00000197646	PDCD1LG2	True
373	chr9	5492725	5495811	chr9	5510016	5511365	141659	5.56	rs150073897	5494936	3.0163873900347004e-05	0.02037909970796564	ENSG00000197646	PDCD1LG2	True
374	chr9	5492725	5495811	chr9	5510016	5511365	141659	5.56	rs143868691	5494987	3.0163873900347004e-05	0.02037909970796564	ENSG00000197646	PDCD1LG2	True
375	chr9	5451087	5455712	chr9	5510016	5511365	141641	16.79	rs34036490	5510040	2.178088758581823e-06	0.0025769977460986747
376	chr9	5455712	5459693	chr9	5510016	5511365	141643	17.35	rs34036490	5510040	9.296264298279921e-05	0.04944654439092771
377	chr9	5488152	5492725	chr9	5510016	5511365	141657	13.33	rs34036490	5510040	1.3795803053060662e-06	0.0017941571321740473	ENSG00000197646	PDCD1LG2	True
378	chr9	5492725	5495811	chr9	5510016	5511365	141659	5.56	rs34036490	5510040	3.0163873900347004e-05	0.02037909970796564	ENSG00000197646	PDCD1LG2	True
379	chr9	5510016	5511365	chr9	5520726	5525295	141663	7.34	rs34036490	5510040	0.00013836920754747113	0.06465010446117
380	chr9	5510016	5511365	chr9	5535654	5538914	141669	10.13	rs34036490	5510040	6.847495944839153e-05	0.04019650784204321
381	chr9	5510016	5511365	chr9	5538914	5542147	141671	7.36	rs34036490	5510040	3.432261064177732e-08	7.816692580384865e-05	ENSG00000197646	PDCD1LG2	True
382	chr9	5510016	5511365	chr9	5542147	5545063	141673	7.48	rs34036490	5510040	2.5312526299563434e-05	0.018163984293868677	ENSG00000197646	PDCD1LG2	True
383	chr9	5510016	5511365	chr9	5545063	5549007	141675	7.94	rs34036490	5510040	1.8814272014871534e-05	0.014040946479529281
384	chr9	5510016	5511365	chr9	5556146	5560215	141681	20.95	rs34036490	5510040	7.073681531772061e-06	0.006647444271996028
385	chr9	5451087	5455712	chr9	5510016	5511365	141641	16.79	rs35015264	5510254	2.178088758581823e-06	0.0025769977460986747
386	chr9	5455712	5459693	chr9	5510016	5511365	141643	17.35	rs35015264	5510254	9.296264298279921e-05	0.04944654439092771
387	chr9	5488152	5492725	chr9	5510016	5511365	141657	13.33	rs35015264	5510254	1.3795803053060662e-06	0.0017941571321740473	ENSG00000197646	PDCD1LG2	True
388	chr9	5492725	5495811	chr9	5510016	5511365	141659	5.56	rs35015264	5510254	3.0163873900347004e-05	0.02037909970796564	ENSG00000197646	PDCD1LG2	True
389	chr9	5510016	5511365	chr9	5520726	5525295	141663	7.34	rs35015264	5510254	0.00013836920754747113	0.06465010446117
390	chr9	5510016	5511365	chr9	5535654	5538914	141669	10.13	rs35015264	5510254	6.847495944839153e-05	0.04019650784204321
391	chr9	5510016	5511365	chr9	5538914	5542147	141671	7.36	rs35015264	5510254	3.432261064177732e-08	7.816692580384865e-05	ENSG00000197646	PDCD1LG2	True
392	chr9	5510016	5511365	chr9	5542147	5545063	141673	7.48	rs35015264	5510254	2.5312526299563434e-05	0.018163984293868677	ENSG00000197646	PDCD1LG2	True
393	chr9	5510016	5511365	chr9	5545063	5549007	141675	7.94	rs35015264	5510254	1.8814272014871534e-05	0.014040946479529281
394	chr9	5510016	5511365	chr9	5556146	5560215	141681	20.95	rs35015264	5510254	7.073681531772061e-06	0.006647444271996028
395	chr9	5451087	5455712	chr9	5510016	5511365	141641	16.79	rs36088486	5510631	2.178088758581823e-06	0.0025769977460986747
396	chr9	5455712	5459693	chr9	5510016	5511365	141643	17.35	rs36088486	5510631	9.296264298279921e-05	0.04944654439092771
397	chr9	5488152	5492725	chr9	5510016	5511365	141657	13.33	rs36088486	5510631	1.3795803053060662e-06	0.0017941571321740473	ENSG00000197646	PDCD1LG2	True
398	chr9	5492725	5495811	chr9	5510016	5511365	141659	5.56	rs36088486	5510631	3.0163873900347004e-05	0.02037909970796564	ENSG00000197646	PDCD1LG2	True
399	chr9	5510016	5511365	chr9	5520726	5525295	141663	7.34	rs36088486	5510631	0.00013836920754747113	0.06465010446117
400	chr9	5510016	5511365	chr9	5535654	5538914	141669	10.13	rs36088486	5510631	6.847495944839153e-05	0.04019650784204321
401	chr9	5510016	5511365	chr9	5538914	5542147	141671	7.36	rs36088486	5510631	3.432261064177732e-08	7.816692580384865e-05	ENSG00000197646	PDCD1LG2	True
402	chr9	5510016	5511365	chr9	5542147	5545063	141673	7.48	rs36088486	5510631	2.5312526299563434e-05	0.018163984293868677	ENSG00000197646	PDCD1LG2	True
403	chr9	5510016	5511365	chr9	5545063	5549007	141675	7.94	rs36088486	5510631	1.8814272014871534e-05	0.014040946479529281
404	chr9	5510016	5511365	chr9	5556146	5560215	141681	20.95	rs36088486	5510631	7.073681531772061e-06	0.006647444271996028
405	chr9	5451087	5455712	chr9	5510016	5511365	141641	16.79	rs34954342	5510838	4.508427632742769e-06	0.0046730623084769015
406	chr9	5455712	5459693	chr9	5510016	5511365	141643	17.35	rs34954342	5510838	2.548101476533094e-05	0.01820410228647185
407	chr9	5488152	5492725	chr9	5510016	5511365	141657	13.33	rs34954342	5510838	1.749859356646078e-05	0.013180734088749162	ENSG00000197646	PDCD1LG2
408	chr9	5492725	5495811	chr9	5510016	5511365	141659	5.56	rs34954342	5510838	0.00017248831357187015	0.07761814103022123	ENSG00000197646	PDCD1LG2
409	chr9	5498729	5504262	chr9	5510016	5511365	141661	5.43	rs34954342	5510838	1.1803815478635968e-05	0.009655839545584353
410	chr9	5510016	5511365	chr9	5520726	5525295	141663	7.34	rs34954342	5510838	3.382924164486566e-06	0.003622566629030438
411	chr9	5510016	5511365	chr9	5535654	5538914	141669	10.13	rs34954342	5510838	1.4164730287727816e-05	0.0111544951546654
412	chr9	5510016	5511365	chr9	5538914	5542147	141671	7.36	rs34954342	5510838	4.3114988980547854e-08	9.773200936716803e-05	ENSG00000197646	PDCD1LG2
413	chr9	5510016	5511365	chr9	5542147	5545063	141673	7.48	rs34954342	5510838	2.47094579194718e-05	0.017810268859073664	ENSG00000197646	PDCD1LG2
414	chr9	5510016	5511365	chr9	5545063	5549007	141675	7.94	rs34954342	5510838	3.1554317938594333e-07	0.0005351987443647806
415	chr9	5510016	5511365	chr9	5549007	5552679	141677	8.94	rs34954342	5510838	2.6120806085134307e-07	0.0004493241781502766
416	chr9	5510016	5511365	chr9	5552679	5556146	141679	11.23	rs34954342	5510838	1.5961812463233076e-06	0.0020592860659015247
417	chr9	5510016	5511365	chr9	5556146	5560215	141681	20.95	rs34954342	5510838	1.1003151773053757e-08	2.9166769910331406e-05
418	chr9	5510016	5511365	chr9	5560215	5564339	141683	13.71	rs34954342	5510838	1.4125544194975259e-08	3.478253925655101e-05
419	chr9	5510016	5511365	chr9	5564339	5567352	141685	13.47	rs34954342	5510838	1.9656375388972642e-07	0.00035446509804597546
420	chr9	5510016	5511365	chr9	5567352	5571413	141687	13.66	rs34954342	5510838	2.6115231275247154e-06	0.0030379466521126236
421	chr9	5510016	5511365	chr9	5571413	5575528	141689	9.84	rs34954342	5510838	0.00014251066348940243	0.06640777882043634
422	chr9	5510016	5511365	chr9	5538914	5542147	141671	7.36	rs10975171	5539451	3.3495395999107634e-05	0.022197106072687326	ENSG00000197646	PDCD1LG2	True
423	chr9	5510016	5511365	chr9	5538914	5542147	141671	7.36	rs10975172	5539537	3.3495395999107634e-05	0.022197106072687326	ENSG00000197646	PDCD1LG2	True
424	chr9	5510016	5511365	chr9	5542147	5545063	141673	7.48	rs10975174	5543028	0.00019971635950562897	0.0876745781290367	ENSG00000197646	PDCD1LG2	True
425	chr9	89603892	89605239	chr9	90107266	90111164	143329	18.45	rs13290047	90110245	1.9301194697618498e-05	0.01425086230725686	ENSG00000130222	GADD45G
426	chr10	17201362	17202342	chr10	17206105	17208940	16723	5.23	rs17381591	17202049	8.024060028082823e-14	6.178398855591582e-10	ENSG00000107614	TRDMT1	True
427	chr10	17201362	17202342	chr10	17206105	17208940	16723	5.23	rs17466418	17202308	8.024060028082823e-14	6.178398855591582e-10	ENSG00000107614	TRDMT1	True
428	chr10	17201362	17202342	chr10	17206105	17208940	16723	5.23	rs7085460	17206668	8.024060028082823e-14	6.178398855591582e-10	ENSG00000107614	TRDMT1	True
429	chr10	17201362	17202342	chr10	17206105	17208940	16723	5.23	rs10904907	17207364	1.151459706127166e-10	5.269448951370066e-07	ENSG00000107614	TRDMT1
430	chr10	17201362	17202342	chr10	17206105	17208940	16723	5.23	rs7089849	17207488	8.024060028082823e-14	6.178398855591582e-10	ENSG00000107614	TRDMT1	True
431	chr10	17201362	17202342	chr10	17206105	17208940	16723	5.23	rs67564104	17207546	8.024060028082823e-14	6.178398855591582e-10	ENSG00000107614	TRDMT1	True
432	chr10	17201362	17202342	chr10	17206105	17208940	16723	5.23	rs72775092	17207649	8.024060028082823e-14	6.178398855591582e-10	ENSG00000107614	TRDMT1	True
433	chr10	17201362	17202342	chr10	17206105	17208940	16723	5.23	rs35016603	17208262	8.024060028082823e-14	6.178398855591582e-10	ENSG00000107614	TRDMT1	True
434	chr10	17201362	17202342	chr10	17206105	17208940	16723	5.23	rs7095324	17208901	8.024060028082823e-14	6.178398855591582e-10	ENSG00000107614	TRDMT1	True
435	chr10	94929473	94933860	chr10	94937364	94939171	19937	11.11	rs4917636	94937587	5.48337431027345e-07	0.0008471114790352063
436	chr10	94929473	94933860	chr10	94937364	94939171	19937	11.11	rs9332100	94938063	5.48337431027345e-07	0.0008471114790352063
437	chr10	94929473	94933860	chr10	94937364	94939171	19937	11.11	rs9332101	94938198	5.48337431027345e-07	0.0008471114790352063
438	chr10	94929473	94933860	chr10	94937364	94939171	19937	11.11	rs9332102	94938199	5.48337431027345e-07	0.0008471114790352063
439	chr10	122497065	122501262	chr10	122560221	122561324	21537	5.74	rs2247430	122500234	7.0254784077406e-05	0.040716718289257915	ENSG00000187908	DMBT1
440	chr10	122497065	122501262	chr10	122560221	122561324	21537	5.74	rs11200655	122501048	7.0254784077406e-05	0.040716718289257915	ENSG00000187908	DMBT1
441	chr11	4902337	4904785	chr11	4908025	4911339	22591	5.34	rs35808145	4903502	0.00023414346085254137	0.099895032036024
442	chr11	4902337	4904785	chr11	4908025	4911339	22591	5.34	rs10500632	4904703	0.00023414346085254137	0.099895032036024
443	chr11	4902337	4904785	chr11	4908025	4911339	22591	5.34	rs112242670	4904758	0.00023414346085254137	0.099895032036024
444	chr11	36295418	36296867	chr11	36481785	36485127	24051	16.81	rs11033537	36296785	9.282193177020847e-05	0.04944654439092771
445	chr11	36295418	36296867	chr11	36485127	36488676	24053	35.06	rs11033537	36296785	6.811400808023912e-05	0.04019650784204321
446	chr12	8455327	8456259	chr12	8486295	8490735	33547	7.65	rs10770722	8455630	0.00012698078634525728	0.0605079662556197	ENSG00000205846	CLEC6A	True	True
447	chr12	8455327	8456259	chr12	8493243	8497675	33551	10.06	rs10770722	8455630	7.232743092024484e-05	0.04161958892657363
448	chr12	8455327	8456259	chr12	8499756	8504152	33553	10.95	rs10770722	8455630	1.9070893286520934e-05	0.014123816220394563
449	chr12	8455327	8456259	chr12	8504152	8507961	33555	5.74	rs10770722	8455630	3.275392377555316e-06	0.0035308001965073514
450	chr12	8455327	8456259	chr12	8509777	8514030	33557	7.75	rs10770722	8455630	1.8131564208280088e-08	4.3114904322522486e-05	ENSG00000166527	CLEC4D	True
451	chr12	8455327	8456259	chr12	8509777	8514030	33557	7.75	rs10770722	8455630	1.8131564208280088e-08	4.3114904322522486e-05	ENSG00000205846	CLEC6A	True	True
452	chr12	8455327	8456259	chr12	8514030	8519199	33559	13.76	rs10770722	8455630	2.9838290109440073e-06	0.003343494296685719	ENSG00000205846	CLEC6A	True	True
453	chr12	8455327	8456259	chr12	8486295	8490735	33547	7.65	rs10770723	8455684	0.00012698078634525728	0.0605079662556197	ENSG00000205846	CLEC6A	True	True
454	chr12	8455327	8456259	chr12	8493243	8497675	33551	10.06	rs10770723	8455684	7.232743092024484e-05	0.04161958892657363
455	chr12	8455327	8456259	chr12	8499756	8504152	33553	10.95	rs10770723	8455684	1.9070893286520934e-05	0.014123816220394563
456	chr12	8455327	8456259	chr12	8504152	8507961	33555	5.74	rs10770723	8455684	3.275392377555316e-06	0.0035308001965073514
457	chr12	8455327	8456259	chr12	8509777	8514030	33557	7.75	rs10770723	8455684	1.8131564208280088e-08	4.3114904322522486e-05	ENSG00000166527	CLEC4D	True
458	chr12	8455327	8456259	chr12	8509777	8514030	33557	7.75	rs10770723	8455684	1.8131564208280088e-08	4.3114904322522486e-05	ENSG00000205846	CLEC6A	True	True
459	chr12	8455327	8456259	chr12	8514030	8519199	33559	13.76	rs10770723	8455684	2.9838290109440073e-06	0.003343494296685719	ENSG00000205846	CLEC6A	True	True
460	chr12	8455327	8456259	chr12	8486295	8490735	33547	7.65	rs4565980	8455750	0.00012698078634525728	0.0605079662556197	ENSG00000205846	CLEC6A	True	True
461	chr12	8455327	8456259	chr12	8493243	8497675	33551	10.06	rs4565980	8455750	7.232743092024484e-05	0.04161958892657363
462	chr12	8455327	8456259	chr12	8499756	8504152	33553	10.95	rs4565980	8455750	1.9070893286520934e-05	0.014123816220394563
463	chr12	8455327	8456259	chr12	8504152	8507961	33555	5.74	rs4565980	8455750	3.275392377555316e-06	0.0035308001965073514
464	chr12	8455327	8456259	chr12	8509777	8514030	33557	7.75	rs4565980	8455750	1.8131564208280088e-08	4.3114904322522486e-05	ENSG00000166527	CLEC4D	True
465	chr12	8455327	8456259	chr12	8509777	8514030	33557	7.75	rs4565980	8455750	1.8131564208280088e-08	4.3114904322522486e-05	ENSG00000205846	CLEC6A	True	True
466	chr12	8455327	8456259	chr12	8514030	8519199	33559	13.76	rs4565980	8455750	2.9838290109440073e-06	0.003343494296685719	ENSG00000205846	CLEC6A	True	True
467	chr12	8455327	8456259	chr12	8486295	8490735	33547	7.65	rs4628756	8455906	0.00012698078634525728	0.0605079662556197	ENSG00000205846	CLEC6A	True	True
468	chr12	8455327	8456259	chr12	8493243	8497675	33551	10.06	rs4628756	8455906	7.232743092024484e-05	0.04161958892657363
469	chr12	8455327	8456259	chr12	8499756	8504152	33553	10.95	rs4628756	8455906	1.9070893286520934e-05	0.014123816220394563
470	chr12	8455327	8456259	chr12	8504152	8507961	33555	5.74	rs4628756	8455906	3.275392377555316e-06	0.0035308001965073514
471	chr12	8455327	8456259	chr12	8509777	8514030	33557	7.75	rs4628756	8455906	1.8131564208280088e-08	4.3114904322522486e-05	ENSG00000166527	CLEC4D	True
472	chr12	8455327	8456259	chr12	8509777	8514030	33557	7.75	rs4628756	8455906	1.8131564208280088e-08	4.3114904322522486e-05	ENSG00000205846	CLEC6A	True	True
473	chr12	8455327	8456259	chr12	8514030	8519199	33559	13.76	rs4628756	8455906	2.9838290109440073e-06	0.003343494296685719	ENSG00000205846	CLEC6A	True	True
474	chr12	8455327	8456259	chr12	8486295	8490735	33547	7.65	rs4528410	8455987	0.00012698078634525728	0.0605079662556197	ENSG00000205846	CLEC6A	True	True
475	chr12	8455327	8456259	chr12	8493243	8497675	33551	10.06	rs4528410	8455987	7.232743092024484e-05	0.04161958892657363
476	chr12	8455327	8456259	chr12	8499756	8504152	33553	10.95	rs4528410	8455987	1.9070893286520934e-05	0.014123816220394563
477	chr12	8455327	8456259	chr12	8504152	8507961	33555	5.74	rs4528410	8455987	3.275392377555316e-06	0.0035308001965073514
478	chr12	8455327	8456259	chr12	8509777	8514030	33557	7.75	rs4528410	8455987	1.8131564208280088e-08	4.3114904322522486e-05	ENSG00000166527	CLEC4D	True
479	chr12	8455327	8456259	chr12	8509777	8514030	33557	7.75	rs4528410	8455987	1.8131564208280088e-08	4.3114904322522486e-05	ENSG00000205846	CLEC6A	True	True
480	chr12	8455327	8456259	chr12	8514030	8519199	33559	13.76	rs4528410	8455987	2.9838290109440073e-06	0.003343494296685719	ENSG00000205846	CLEC6A	True	True
481	chr12	8455327	8456259	chr12	8486295	8490735	33547	7.65	rs111770114	8486809	0.00017542012730689059	0.07857299127913163	ENSG00000205846	CLEC6A	True
482	chr12	8455327	8456259	chr12	8486295	8490735	33547	7.65	rs113986492	8487805	0.00017542012730689059	0.07857299127913163	ENSG00000205846	CLEC6A	True
483	chr12	8455327	8456259	chr12	8486295	8490735	33547	7.65	rs11045757	8490033	0.00020340164008173357	0.08849157093026738	ENSG00000205846	CLEC6A	True
484	chr12	8455327	8456259	chr12	8486295	8490735	33547	7.65	rs10734713	8490121	0.00020340164008173357	0.08849157093026738	ENSG00000205846	CLEC6A	True
485	chr12	8455327	8456259	chr12	8509777	8514030	33557	7.75	rs7135960	8511755	2.427054959418822e-07	0.00041898223852828337	ENSG00000166527	CLEC4D	True
486	chr12	8455327	8456259	chr12	8509777	8514030	33557	7.75	rs7135960	8511755	2.427054959418822e-07	0.00041898223852828337	ENSG00000205846	CLEC6A	True
487	chr12	8455327	8456259	chr12	8509777	8514030	33557	7.75	rs28485567	8512123	2.427054959418822e-07	0.00041898223852828337	ENSG00000166527	CLEC4D	True
488	chr12	8455327	8456259	chr12	8509777	8514030	33557	7.75	rs28485567	8512123	2.427054959418822e-07	0.00041898223852828337	ENSG00000205846	CLEC6A	True
489	chr12	8455327	8456259	chr12	8509777	8514030	33557	7.75	rs117661215	8512597	2.427054959418822e-07	0.00041898223852828337	ENSG00000166527	CLEC4D	True
490	chr12	8455327	8456259	chr12	8509777	8514030	33557	7.75	rs117661215	8512597	2.427054959418822e-07	0.00041898223852828337	ENSG00000205846	CLEC6A	True
491	chr12	8455327	8456259	chr12	8509777	8514030	33557	7.75	rs11045985	8513782	2.427054959418822e-07	0.00041898223852828337	ENSG00000166527	CLEC4D	True
492	chr12	8455327	8456259	chr12	8509777	8514030	33557	7.75	rs11045985	8513782	2.427054959418822e-07	0.00041898223852828337	ENSG00000205846	CLEC6A	True
493	chr12	8455327	8456259	chr12	8514030	8519199	33559	13.76	rs4304840	8515301	2.9532965482122484e-05	0.020263290276835638	ENSG00000205846	CLEC6A	True
494	chr12	8455327	8456259	chr12	8514030	8519199	33559	13.76	rs7314690	8518678	2.9532965482122484e-05	0.020263290276835638	ENSG00000205846	CLEC6A	True
495	chr12	55353577	55358280	chr12	55362660	55364215	37745	5.8	rs7977099	55355715	0.00011029473050149421	0.053717741786114284	ENSG00000187857	OR6C75
496	chr12	55353577	55358280	chr12	55362660	55364215	37745	5.8	rs10876748	55356137	0.00011029473050149421	0.053717741786114284	ENSG00000187857	OR6C75
497	chr12	55353577	55358280	chr12	55362660	55364215	37745	5.8	rs7486972	55356602	0.00011029473050149421	0.053717741786114284	ENSG00000187857	OR6C75
498	chr12	55353577	55358280	chr12	55362660	55364215	37745	5.8	rs6581035	55357562	0.00011029473050149421	0.053717741786114284	ENSG00000187857	OR6C75
499	chr12	55353577	55358280	chr12	55362660	55364215	37745	5.8	rs7302469	55363025	0.00011029473050149421	0.053717741786114284	ENSG00000187857	OR6C75
500	chr14	19930288	19931201	chr14	19935011	19940380	44957	7.31	rs144319508	19940274	2.7625131175688147e-06	0.00316800824633914	ENSG00000155249	OR4K1
501	chr14	19930288	19931201	chr14	19935011	19940380	44957	7.31	rs8023096	19940338	6.060736548458825e-07	0.0009274456442561173	ENSG00000155249	OR4K1
502	chr16	4840354	4844263	chr16	4845992	4847612	55543	5.65	rs113357758	4842763	1.2120249270591005e-07	0.00023997598851718328	ENSG00000140632	GLYR1
503	chr16	4840354	4844263	chr16	4845992	4847612	55543	5.65	rs113357758	4842763	1.2120249270591005e-07	0.00023997598851718328	ENSG00000118900	UBN1	True
504	chr16	4840354	4844263	chr16	4845992	4847612	55543	5.65	rs13330613	4846432	1.2120249270591005e-07	0.00023997598851718328	ENSG00000140632	GLYR1
505	chr16	4840354	4844263	chr16	4845992	4847612	55543	5.65	rs13330613	4846432	1.2120249270591005e-07	0.00023997598851718328	ENSG00000118900	UBN1	True
506	chr16	4845992	4847612	chr16	4850442	4854254	55545	5.28	rs13330613	4846432	5.67510616124218e-07	0.0008711826733408129	ENSG00000118900	UBN1	True
507	chr16	4845992	4847612	chr16	4850442	4854254	55545	5.28	rs13330613	4846432	5.67510616124218e-07	0.0008711826733408129	ENSG00000140632	GLYR1
508	chr16	4840354	4844263	chr16	4845992	4847612	55543	5.65	rs4141486	4846779	3.678032381235558e-13	2.347600957649417e-09	ENSG00000140632	GLYR1	True
509	chr16	4840354	4844263	chr16	4845992	4847612	55543	5.65	rs4141486	4846779	3.678032381235558e-13	2.347600957649417e-09	ENSG00000118900	UBN1	True
510	chr16	4845992	4847612	chr16	4850442	4854254	55545	5.28	rs4141486	4846779	3.161922571082901e-13	2.0727257027116275e-09	ENSG00000118900	UBN1	True
511	chr16	4845992	4847612	chr16	4850442	4854254	55545	5.28	rs4141486	4846779	3.161922571082901e-13	2.0727257027116275e-09	ENSG00000140632	GLYR1	True
512	chr16	4840354	4844263	chr16	4845992	4847612	55543	5.65	rs113281068	4846962	1.2120249270591005e-07	0.00023997598851718328	ENSG00000140632	GLYR1
513	chr16	4840354	4844263	chr16	4845992	4847612	55543	5.65	rs113281068	4846962	1.2120249270591005e-07	0.00023997598851718328	ENSG00000118900	UBN1	True
514	chr16	4845992	4847612	chr16	4850442	4854254	55545	5.28	rs113281068	4846962	5.67510616124218e-07	0.0008711826733408129	ENSG00000118900	UBN1	True
515	chr16	4845992	4847612	chr16	4850442	4854254	55545	5.28	rs113281068	4846962	5.67510616124218e-07	0.0008711826733408129	ENSG00000140632	GLYR1
516	chr16	4840354	4844263	chr16	4845992	4847612	55543	5.65	rs2072595	4847152	3.678032381235558e-13	2.347600957649417e-09	ENSG00000140632	GLYR1
517	chr16	4840354	4844263	chr16	4845992	4847612	55543	5.65	rs2072595	4847152	3.678032381235558e-13	2.347600957649417e-09	ENSG00000118900	UBN1	True
518	chr16	4845992	4847612	chr16	4850442	4854254	55545	5.28	rs2072595	4847152	3.161922571082901e-13	2.0727257027116275e-09	ENSG00000118900	UBN1	True
519	chr16	4845992	4847612	chr16	4850442	4854254	55545	5.28	rs2072595	4847152	3.161922571082901e-13	2.0727257027116275e-09	ENSG00000140632	GLYR1
520	chr16	4845992	4847612	chr16	4850442	4854254	55545	5.28	rs7186142	4850986	3.161922571082901e-13	2.0727257027116275e-09	ENSG00000118900	UBN1	True
521	chr16	4845992	4847612	chr16	4850442	4854254	55545	5.28	rs7186142	4850986	3.161922571082901e-13	2.0727257027116275e-09	ENSG00000140632	GLYR1
522	chr16	4845992	4847612	chr16	4850442	4854254	55545	5.28	rs73517042	4851687	1.2028214626018652e-11	6.141859613616198e-08	ENSG00000118900	UBN1	True
523	chr16	4845992	4847612	chr16	4850442	4854254	55545	5.28	rs73517042	4851687	1.2028214626018652e-11	6.141859613616198e-08	ENSG00000140632	GLYR1
524	chr16	4845992	4847612	chr16	4850442	4854254	55545	5.28	rs9934930	4852037	3.161922571082901e-13	2.0727257027116275e-09	ENSG00000118900	UBN1	True
525	chr16	4845992	4847612	chr16	4850442	4854254	55545	5.28	rs9934930	4852037	3.161922571082901e-13	2.0727257027116275e-09	ENSG00000140632	GLYR1	True
526	chr16	4845992	4847612	chr16	4850442	4854254	55545	5.28	rs9935080	4852206	3.161922571082901e-13	2.0727257027116275e-09	ENSG00000118900	UBN1	True
527	chr16	4845992	4847612	chr16	4850442	4854254	55545	5.28	rs9935080	4852206	3.161922571082901e-13	2.0727257027116275e-09	ENSG00000140632	GLYR1
528	chr16	4845992	4847612	chr16	4850442	4854254	55545	5.28	rs8056889	4853242	3.161922571082901e-13	2.0727257027116275e-09	ENSG00000118900	UBN1	True
529	chr16	4845992	4847612	chr16	4850442	4854254	55545	5.28	rs8056889	4853242	3.161922571082901e-13	2.0727257027116275e-09	ENSG00000140632	GLYR1
530	chr16	4845992	4847612	chr16	4850442	4854254	55545	5.28	rs28846492	4854247	3.161922571082901e-13	2.0727257027116275e-09	ENSG00000118900	UBN1	True
531	chr16	4845992	4847612	chr16	4850442	4854254	55545	5.28	rs28846492	4854247	3.161922571082901e-13	2.0727257027116275e-09	ENSG00000140632	GLYR1
532	chr17	34196492	34202641	chr17	34362439	34363621	61183	35.59	rs1860179	34200839	8.389262357545058e-05	0.045469801977894214	ENSG00000108702	CCL1
533	chr17	34196492	34202641	chr17	34362439	34363621	61183	35.59	rs17542274	34202140	0.00011616700794547803	0.05618290516876563	ENSG00000108702	CCL1
534	chr17	34196492	34202641	chr17	34362439	34363621	61183	35.59	17:34362796:A:T	34362795	4.232817176289903e-05	0.026861661236852283	ENSG00000108702	CCL1
535	chr17	45148145	45149178	chr17	45155210	45158326	62983	5.21	rs3809745	45148227	4.207240006983376e-06	0.004398469946093892
536	chr17	45148145	45149178	chr17	45158326	45160304	62985	6.14	rs3809745	45148227	4.965415034699188e-06	0.004966336451922121
537	chr17	45148145	45149178	chr17	45160304	45160961	62987	9.48	rs3809745	45148227	0.00011831054193814445	0.056992314586667814	ENSG00000168517	HEXIM2
538	chr17	45148145	45149178	chr17	45160961	45163276	62989	11.32	rs3809745	45148227	3.657027990323755e-05	0.023653169437682003	ENSG00000168517	HEXIM2
539	chr17	45148145	45149178	chr17	45160304	45160961	63045	7.7	rs3809745	45148227	0.00011831054193814445	0.056992314586667814	ENSG00000168517	HEXIM2
540	chr17	45149178	45153308	chr17	45160304	45160961	63047	19.16	rs8070447	45151932	8.083740613868334e-05	0.04481533410721589	ENSG00000168517	HEXIM2
541	chr19	7698849	7700577	chr19	7733401	7735002	69391	5.05	rs116973392	7734848	0.0001378103181570264	0.06465010446117	ENSG00000104921	FCER2
542	chr19	7698849	7700577	chr19	7733401	7735002	69391	5.05	19:7734864:C:G	7734862	0.0001378103181570264	0.06465010446117	ENSG00000104921	FCER2
543	chr19	40348164	40349596	chr19	40360521	40363668	71607	7.32	rs78044607	40348285	5.28551575789643e-18	6.929596862156702e-14
544	chr19	40348164	40349596	chr19	40363668	40367222	71609	8.21	rs78044607	40348285	5.242500569652707e-09	1.4367709612049896e-05	ENSG00000105223	PLD3	True
545	chr19	40348164	40349596	chr19	40367222	40371833	71611	6.3	rs78044607	40348285	5.488724646114045e-06	0.0053679948358537535	ENSG00000105223	PLD3	True
546	chr19	40348164	40349596	chr19	40360521	40363668	71607	7.32	rs11667768	40348525	5.28551575789643e-18	6.929596862156702e-14
547	chr19	40348164	40349596	chr19	40363668	40367222	71609	8.21	rs11667768	40348525	5.242500569652707e-09	1.4367709612049896e-05	ENSG00000105223	PLD3	True
548	chr19	40348164	40349596	chr19	40367222	40371833	71611	6.3	rs11667768	40348525	5.488724646114045e-06	0.0053679948358537535	ENSG00000105223	PLD3	True
549	chr19	40348164	40349596	chr19	40360521	40363668	71607	7.32	rs11667774	40348547	3.088052111928833e-10	1.25880941090383e-06
550	chr19	40348164	40349596	chr19	40363668	40367222	71609	8.21	rs11667774	40348547	2.643144630784275e-06	0.003067375667337665	ENSG00000105223	PLD3	True
551	chr19	55599112	55601030	chr19	55605545	55609377	73879	7.92	rs76240122	55599818	0.00015603824943254748	0.07127362939475937	ENSG00000179943	FIZ1
552	chr19	55599112	55601030	chr19	55605545	55609377	73879	7.92	rs76240122	55599818	0.00015603824943254748	0.07127362939475937	ENSG00000171443	ZNF524	True
553	chr19	55599112	55601030	chr19	55605545	55609377	73879	7.92	rs2161456	55605549	0.00015603824943254748	0.07127362939475937	ENSG00000179943	FIZ1
554	chr19	55599112	55601030	chr19	55605545	55609377	73879	7.92	rs2161456	55605549	0.00015603824943254748	0.07127362939475937	ENSG00000171443	ZNF524	True
555	chr19	55599112	55601030	chr19	55605545	55609377	73879	7.92	rs55991913	55606485	8.837556327558761e-05	0.047527829256490906	ENSG00000179943	FIZ1
556	chr19	55599112	55601030	chr19	55605545	55609377	73879	7.92	rs55991913	55606485	8.837556327558761e-05	0.047527829256490906	ENSG00000171443	ZNF524
557	chr19	55599112	55601030	chr19	55605545	55609377	73879	7.92	rs35903319	55608471	0.00015603824943254748	0.07127362939475937	ENSG00000179943	FIZ1
558	chr19	55599112	55601030	chr19	55605545	55609377	73879	7.92	rs35903319	55608471	0.00015603824943254748	0.07127362939475937	ENSG00000171443	ZNF524
559	chr20	5116677	5121293	chr20	5126153	5127579	85229	6.12	rs17352	5117330	3.72775116714307e-25	6.697388198775673e-21	ENSG00000132646	PCNA	True
560	chr20	5116677	5121293	chr20	5126153	5127579	85229	6.12	rs17352	5117330	3.72775116714307e-25	6.697388198775673e-21	ENSG00000101290	CDS2	True
561	chr20	5116677	5121293	chr20	5126153	5127579	85229	6.12	rs3730428	5117745	3.72775116714307e-25	6.697388198775673e-21	ENSG00000132646	PCNA	True
562	chr20	5116677	5121293	chr20	5126153	5127579	85229	6.12	rs3730428	5117745	3.72775116714307e-25	6.697388198775673e-21	ENSG00000101290	CDS2	True
563	chr20	5116677	5121293	chr20	5126153	5127579	85229	6.12	rs17349	5118870	3.72775116714307e-25	6.697388198775673e-21	ENSG00000132646	PCNA	True
564	chr20	5116677	5121293	chr20	5126153	5127579	85229	6.12	rs17349	5118870	3.72775116714307e-25	6.697388198775673e-21	ENSG00000101290	CDS2	True
565	chr20	5116677	5121293	chr20	5126153	5127579	85229	6.12	rs25406	5118990	2.064959034191456e-16	2.636028889199825e-12	ENSG00000132646	PCNA
566	chr20	5116677	5121293	chr20	5126153	5127579	85229	6.12	rs25406	5118990	2.064959034191456e-16	2.636028889199825e-12	ENSG00000101290	CDS2	True
567	chr20	5116677	5121293	chr20	5126153	5127579	85229	6.12	rs25405	5119342	3.72775116714307e-25	6.697388198775673e-21	ENSG00000132646	PCNA	True
568	chr20	5116677	5121293	chr20	5126153	5127579	85229	6.12	rs25405	5119342	3.72775116714307e-25	6.697388198775673e-21	ENSG00000101290	CDS2	True
569	chr20	5116677	5121293	chr20	5126153	5127579	85229	6.12	rs17348	5119539	3.72775116714307e-25	6.697388198775673e-21	ENSG00000132646	PCNA	True
570	chr20	5116677	5121293	chr20	5126153	5127579	85229	6.12	rs17348	5119539	3.72775116714307e-25	6.697388198775673e-21	ENSG00000101290	CDS2	True
571	chr20	5116677	5121293	chr20	5126153	5127579	85229	6.12	rs17347	5119563	3.72775116714307e-25	6.697388198775673e-21	ENSG00000132646	PCNA	True
572	chr20	5116677	5121293	chr20	5126153	5127579	85229	6.12	rs17347	5119563	3.72775116714307e-25	6.697388198775673e-21	ENSG00000101290	CDS2	True
573	chr20	5116677	5121293	chr20	5126153	5127579	85229	6.12	rs36228617	5120041	3.72775116714307e-25	6.697388198775673e-21	ENSG00000132646	PCNA	True
574	chr20	5116677	5121293	chr20	5126153	5127579	85229	6.12	rs36228617	5120041	3.72775116714307e-25	6.697388198775673e-21	ENSG00000101290	CDS2
575	chr20	5116677	5121293	chr20	5126153	5127579	85229	6.12	rs3730415	5120964	3.72775116714307e-25	6.697388198775673e-21	ENSG00000132646	PCNA	True
576	chr20	5116677	5121293	chr20	5126153	5127579	85229	6.12	rs3730415	5120964	3.72775116714307e-25	6.697388198775673e-21	ENSG00000101290	CDS2	True
577	chr20	5116677	5121293	chr20	5126153	5127579	85229	6.12	rs114166337	5126664	1.4668535379121158e-23	2.5412713668063864e-19	ENSG00000132646	PCNA	True
578	chr20	5116677	5121293	chr20	5126153	5127579	85229	6.12	rs114166337	5126664	1.4668535379121158e-23	2.5412713668063864e-19	ENSG00000101290	CDS2
579	chr20	5126153	5127579	chr20	5178572	5182406	85245	14.75	rs114166337	5126664	0.00011229021992926153	0.05452538817365913
580	chr20	5126153	5127579	chr20	5185335	5189161	85249	20.26	rs114166337	5126664	0.0001748422735971253	0.07857299127913163
581	chr20	58921975	58927312	chr20	58980827	58982251	87869	8.98	rs234615	58923729	0.00011307420209050174	0.054796368323757734	ENSG00000101158	NELFCD	True
582	chr20	58921975	58927312	chr20	58980827	58982251	87869	8.98	rs13044688	58981914	0.00013847215678565965	0.06465010446117	ENSG00000101158	NELFCD	True
583	chr20	58980827	58982251	chr20	59011013	59014998	87885	6.39	rs13044688	58981914	4.6456878324065e-05	0.029040936992552436
584	chr20	58980827	58982251	chr20	59023086	59027560	87889	9.88	rs13044688	58981914	0.00012408151100702026	0.05953580630504001
585	chr20	58980827	58982251	chr20	59027560	59032222	87891	19.02	rs13044688	58981914	2.6249978191235903e-05	0.01872588517762739
586	chr20	58921975	58927312	chr20	58980827	58982251	87869	8.98	rs151363	58982217	0.00011307420209050174	0.054796368323757734	ENSG00000101158	NELFCD
587	chr21	42194606	42198318	chr21	42198885	42200138	89155	5.61	rs28485452	42195021	5.108244882829565e-05	0.03138018158042254	ENSG00000160179	ABCG1	True
588	chr21	42194606	42198318	chr21	42198885	42200138	89155	5.61	rs8131660	42195449	1.3614001176639524e-05	0.01079087554048377	ENSG00000160179	ABCG1
589	chr21	42194606	42198318	chr21	42198885	42200138	89155	5.61	rs9984673	42195599	5.108244882829565e-05	0.03138018158042254	ENSG00000160179	ABCG1	True
590	chr21	42194606	42198318	chr21	42198885	42200138	89155	5.61	rs8126796	42195642	1.3614001176639524e-05	0.01079087554048377	ENSG00000160179	ABCG1
591	chr21	42194606	42198318	chr21	42198885	42200138	89155	5.61	rs7281551	42196215	1.3614001176639524e-05	0.01079087554048377	ENSG00000160179	ABCG1
592	chr21	42194606	42198318	chr21	42198885	42200138	89155	5.61	rs9325632	42198086	5.108244882829565e-05	0.03138018158042254	ENSG00000160179	ABCG1	True
593	chr21	42194606	42198318	chr21	42198885	42200138	89155	5.61	rs1893590	42199485	1.3614001176639524e-05	0.01079087554048377	ENSG00000160179	ABCG1
594	chr21	42198885	42200138	chr21	42202208	42205991	89157	7.63	rs1893590	42199485	9.038681618934839e-07	0.0012922982587196142	ENSG00000160179	ABCG1
595	chr21	42194606	42198318	chr21	42198885	42200138	89155	5.61	rs1378577	42199555	5.108244882829565e-05	0.03138018158042254	ENSG00000160179	ABCG1	True
596	chr21	42198885	42200138	chr21	42202208	42205991	89157	7.63	rs1378577	42199555	4.918247618921188e-06	0.004939529477147989	ENSG00000160179	ABCG1	True
597	chr21	42198885	42200138	chr21	42202208	42205991	89157	7.63	rs10084554	42203171	9.038681618934839e-07	0.0012922982587196142	ENSG00000160179	ABCG1
598	chr21	42198885	42200138	chr21	42202208	42205991	89157	7.63	rs9977571	42204047	4.918247618921188e-06	0.004939529477147989	ENSG00000160179	ABCG1	True
599	chr21	42198885	42200138	chr21	42202208	42205991	89157	7.63	rs1117640	42205164	4.918247618921188e-06	0.004939529477147989	ENSG00000160179	ABCG1	True
600	chr21	46616071	46620672	chr21	46635038	46636430	89361	8.84	rs3810593	46635445	9.655888248180031e-05	0.050248348411657325
601	chr21	46620672	46624104	chr21	46635038	46636430	89363	5.67	rs3810593	46635445	3.336078115288951e-05	0.022168467574596125
602	chr22	16820583	16822908	chr22	16825485	16830152	89391	5.92	rs874836	16820953	0.0001216914963465314	0.058446859369048434
603	chr22	16820583	16822908	chr22	16825485	16830152	89391	5.92	rs5992554	16821568	0.0001216914963465314	0.058446859369048434
